# The effect of circulating zinc, selenium, copper and vitamin K_1_ on COVID-19 outcomes: a Mendelian randomization study

**DOI:** 10.1101/2021.10.18.21265128

**Authors:** Maria K. Sobczyk, Tom R. Gaunt

## Abstract

**Background:** Previous results from observational, interventional studies and in vitro experiments suggest that certain micronutrients have anti-viral and immunomodulatory activities. In particular, it has been hypothesized that zinc, selenium, copper and vitamin K_1_ have strong potential for prophylaxis and treatment of COVID-19.

**Objectives:** We aimed to test whether genetically predicted Zn, Se, Cu or vitamin K_1_ levels have a causal effect on COVID-19 related outcomes: risk of infection, hospitalization and critical illness.

**Methods:** We employed two-sample Mendelian Randomization (MR) analysis. Our genetic variants derived from European-ancestry GWAS reflected circulating levels of Zn, Cu, Se in red blood cells as well as Se and vitamin K_1_ in serum/plasma. For the COVID-19 outcome GWAS, we used infection, hospitalization or critical illness. Our inverse-variance weighted (IVW) MR analysis was complemented by sensitivity analyses: more liberal selection of variants at genome-wide subsignificant threshold, MR-Egger and weighted median/mode tests.

**Results:** Circulating micronutrient levels show limited evidence of association with COVID-19 infection with odds ratio [OR] ranging from 0.97 (95% CI: 0.87-1.08, *p*-value=0.55) for zinc to 1.07 (95% CI: 1.00-1.14, *p*-value=0.06) – ie. no beneficial effect for copper, per 1 SD increase in exposure. Similarly minimal evidence was obtained for the hospitalization and critical illness outcomes with OR from 0.98 (95% CI: 0.87-1.09, *p*-value=0.66) for vitamin K1 to 1.07 (95% CI: 0.88-1.29, *p*-value=0.49) for copper, and from 0.93 (95% CI: 0.72-1.19, *p*-value=0.55) for vitamin K_1_ to 1.21 (95% CI: 0.79-1.86, *p*-value=0.39) for zinc, respectively.

**Conclusions:** This study does not provide evidence that supplementation with zinc, selenium, copper or vitamin K_1_ can prevent SARS-CoV-2 infection, critical illness or hospitalization for COVID-19.

## Supplementary Tables for "The effect of circulating zinc, selenium, copper and vitamin K_1_ on COVID-19 outcomes: a Mendelian randomization study"

### Sheet: Table S1
exposure	variant id	chromosome	position (GRCh38)	effect allele	non-effect allele	eaf	beta	se	p-value	N	F-statistic	% variance explained	GWAS source	unit
zinc	rs2120019	15	75041843	C	T	0.211	-0.287	0.033	1.55 x 10-18	2603	75.5792	2.82372	Evans2013	per SD
zinc	rs1532423	8	85356084	A	G	0.409	0.178	0.026	6.4 x 10-12	2603	46.8338	1.76876	Evans2013	per SD
selenium	rs921943	5	79020653	T	C	0.295	0.293477	0.0223346	1.9 x 10-39	9639	172.624	1.75974	Cornelis2015	NA
selenium	rs6859667	5	79449219	C	T	0.043261	-0.346454	0.0500656	4.40 x 10-12	9639	47.8765	0.494343	Cornelis2015	NA
copper	rs1175550	1	3774964	G	A	0.238	0.198	0.032	5.03 x 10-10	2603	38.2557	1.44949	Evans2013	per SD
copper	rs2769264	1	151372265	G	T	0.181	0.313	0.034	2.63 x 10-20	2603	84.6832	3.15313	Evans2013	per SD
vitamin K1	rs4645543	8	139483999	T	C	0.048	-0.42	0.08	2 x 10-7	2138	27.5367	1.27276	Dashti2014	natural log transformed nmol/L vitamin K1
vitamin K1	rs4852146	2	79397862	C	T	0.311	0.18	0.04	2.08 x 10-6	2138	20.2311	0.93826	Dashti2014	natural log transformed nmol/L vitamin K1
vitamin K1	rs6862071	5	115784571	T	A	0.01	-0.94	0.22	2.29 x x 10-5	2138	18.2391	0.846662	Dashti2014	natural log transformed nmol/L vitamin K1

### Sheet: Table S2
exposure	variant_ID	chromosome	position (GRCh38)	effect allele	non-effect allele	eaf	beta	se	pval	N	F-statistic	% variance explained	GWAS source	unit
zinc	rs7569234	2	16371695	C	T	0.04	-0.539	0.118	5.13003e-06	2603	20.8487	0.795192	Evans2013	SD
zinc	rs4333127	4	5928306	G	A	0.09	0.218	0.047	2.99999e-06	2603	21.4973	0.819725	Evans2013	SD
zinc	rs17511001	4	108512202	A	G	0.302	-0.132	0.029	7.11001e-06	2603	20.7023	0.78965	Evans2013	SD
zinc	rs11763353	7	15591246	G	A	0.14	0.192	0.039	6.90001e-07	2603	24.2181	0.922516	Evans2013	SD
zinc	rs13273360	8	84908775	T	C	0.41	-0.143	0.027	1.75001e-07	2603	28.0292	1.06614	Evans2013	SD
zinc	rs11232535	11	81217766	C	T	0.055	-0.325	0.065	6.72992e-07	2603	24.9808	0.951294	Evans2013	SD
zinc	rs7148590	14	65006478	G	A	0.5	-0.14	0.026	1.37e-07	2603	28.9718	1.1016	Evans2013	SD
zinc	rs10484101	14	86351282	C	T	0.09	0.209	0.045	3.34003e-06	2603	21.5543	0.821882	Evans2013	SD
zinc	rs17097781	14	98756970	T	C	0.069	0.242	0.055	9.34997e-06	2603	19.3451	0.738266	Evans2013	SD
zinc	rs2120019	15	75041843	C	T	0.211	0.287	0.033	1.54989e-18	2603	75.5792	2.82372	Evans2013	SD
zinc	rs11638477	15	75180886	T	G	0.452	-0.223	0.028	1.00995e-15	2603	63.3811	2.37883	Evans2013	SD
zinc	rs8099461	18	48412044	G	A	0.053	0.278	0.061	5.21003e-06	2603	20.7537	0.791597	Evans2013	SD
Se - ALSPAC	rs17771017	2	46730648	G	A	0.029	0.21	0.047	8.23e-06	2874	19.9499	0.689842	Evans2013	SD
Se - ALSPAC	rs1153734	2	182867579	G	A	0.241	0.138	0.031	9.67008e-06	2874	19.8031	0.6848	Evans2013	SD
Se - ALSPAC	rs1521328	3	153979232	G	A	0.211	0.145	0.033	8.12999e-06	2874	19.2933	0.667289	Evans2013	SD
Se - ALSPAC	rs6823178	4	56008076	A	G	0.366	0.125	0.026	2.32001e-06	2874	23.0978	0.797825	Evans2013	SD
Se - ALSPAC	rs921943	5	79020653	T	C	0.296	-0.264	0.03	1.42988e-18	2874	77.3861	2.6238	Evans2013	SD
Se - ALSPAC	rs694290	5	79125957	G	A	0.316	-0.143	0.028	2.67997e-07	2874	26.0648	0.899385	Evans2013	SD
Se - ALSPAC	rs11948804	5	79507955	T	C	0.087	-0.236	0.047	3.89996e-07	2874	25.1957	0.869657	Evans2013	SD
Se - ALSPAC	rs9348626	6	24052298	C	T	0.465	-0.116	0.026	9.84011e-06	2874	19.8915	0.687836	Evans2013	SD
Se - ALSPAC	rs667707	10	101303680	C	T	0.311	-0.13	0.029	6.59994e-06	2874	20.0811	0.694349	Evans2013	SD
Se - ALSPAC	rs2631524	16	55183220	G	A	0.207	-0.15	0.032	1.98002e-06	2874	21.9574	0.758731	Evans2013	SD
Se - ALSPAC	rs12951643	17	48504656	A	G	0.08	0.232	0.047	8.00995e-07	2874	24.3488	0.840673	Evans2013	SD
Se - ALSPAC	rs9609603	22	32621883	C	T	0.386	-0.123	0.027	4e-06	2874	20.7386	0.716921	Evans2013	SD
Se - QIMR	rs566108	1	86040177	C	A	0.082	-0.201	0.045	9.91996e-06	2603	19.9358	0.760636	Evans2013	SD
Se - QIMR	rs4950779	1	202573074	C	T	0.04	-0.673	0.132	3.16002e-07	2603	25.9746	0.988764	Evans2013	SD
Se - QIMR	rs9309294	2	57162863	G	A	0.025	0.133	0.03	7.72005e-06	2603	19.6393	0.74941	Evans2013	SD
Se - QIMR	rs2461362	2	168817669	T	C	0.101	0.242	0.054	8.19993e-06	2603	20.0682	0.765651	Evans2013	SD
Se - QIMR	rs1492483	3	112129138	G	A	0.391	-0.13	0.029	8.16e-06	2603	20.0797	0.766084	Evans2013	SD
Se - QIMR	rs10023369	4	62930825	G	A	0.487	-0.144	0.029	4.41998e-07	2603	24.6374	0.93834	Evans2013	SD
Se - QIMR	rs4467633	4	65514002	T	C	0.268	-0.141	0.032	9.29009e-06	2603	19.4001	0.74035	Evans2013	SD
Se - QIMR	rs478651	5	78994859	T	C	0.486	-0.177	0.037	1.71002e-06	2603	22.867	0.8715	Evans2013	SD
Se - QIMR	rs7700970	5	79115501	T	C	0.308	-0.265	0.037	7.16968e-13	2603	51.2572	1.93259	Evans2013	SD
Se - QIMR	rs10475981	5	171525626	A	C	0.01	1.483	0.328	6.27004e-06	2603	20.4268	0.779225	Evans2013	SD
Se - QIMR	rs713550	11	57126751	T	G	0.069	0.251	0.056	5.97998e-06	2603	20.0742	0.765876	Evans2013	SD
Se - QIMR	rs11114989	12	81717509	A	G	0.423	-0.13	0.029	7.91006e-06	2603	20.0797	0.766084	Evans2013	SD
Se - QIMR	rs4779561	15	31978245	T	C	0.23	0.139	0.031	9.94993e-06	2603	20.0897	0.766462	Evans2013	SD
Se - QIMR	rs7163368	15	63278922	C	T	0.218	-0.158	0.034	4e-06	2603	21.5786	0.822799	Evans2013	SD
Se - QIMR	rs3785832	17	61461433	C	T	0.427	0.146	0.031	1.81999e-06	2603	22.164	0.844935	Evans2013	SD
copper	rs1175550	1	3774964	G	A	0.238	-0.198	0.032	5.03002e-10	2603	38.2557	1.44949	Evans2013	SD
copper	rs2769264	1	151372265	G	T	0.181	-0.313	0.034	2.63027e-20	2603	84.6832	3.15313	Evans2013	SD
copper	rs2769270	1	151383382	A	G	0.141	0.349	0.046	4.36014e-14	2603	57.5177	2.16352	Evans2013	SD
copper	rs13074172	3	142634136	G	A	0.431	-0.121	0.027	7.15995e-06	2603	20.0682	0.765651	Evans2013	SD
copper	rs10014072	4	113027634	A	G	0.308	-0.164	0.034	1.13e-06	2603	23.2486	0.885913	Evans2013	SD
copper	rs12153606	5	85287951	T	G	0.186	0.159	0.034	2.5e-06	2603	21.8526	0.833161	Evans2013	SD
copper	rs9324493	8	138715738	G	A	0.128	0.177	0.039	5.94005e-06	2603	20.5818	0.785091	Evans2013	SD

### Sheet: Table S3
snp	ref_rsid	ref_hg19_coordinates	ref_hg38_coordinates	ref_a1	ref_a2	rsid	hg19_coordinates	hg38_coordinates	a1	a2	proxy	r2	dprime	trait	efo	study	pmid	ancestry	year	beta	se	p	direction	n	n_cases	n_controls	n_studies	unit	dataset
rs1175550	rs1175550	chr1:3691528	chr1:3774964	G	A	rs1175550	chr1:3691528	chr1:3774964	G	A	0	1	1	Hemoglobin concentration	EFO_0004586	Astle W	27863252	European	2016	0.03197	0.004206	2.932e-14	+	173480	0	173480	2	IVNT	Astle-W_Blood-Cell-Traits_EUR_2016
rs1175550	rs1175550	chr1:3691528	chr1:3774964	G	A	rs1175550	chr1:3691528	chr1:3774964	G	A	0	1	1	High light scatter percentage of red cells	EFO_0004586	Astle W	27863252	European	2016	0.05866	0.00425	2.498e-43	+	173480	0	173480	2	IVNT	Astle-W_Blood-Cell-Traits_EUR_2016
rs1175550	rs1175550	chr1:3691528	chr1:3774964	G	A	rs1175550	chr1:3691528	chr1:3774964	G	A	0	1	1	High light scatter reticulocyte count	EFO_0004586	Astle W	27863252	European	2016	0.063	0.00425	1.026e-49	+	173480	0	173480	2	IVNT	Astle-W_Blood-Cell-Traits_EUR_2016
rs1175550	rs1175550	chr1:3691528	chr1:3774964	G	A	rs1175550	chr1:3691528	chr1:3774964	G	A	0	1	1	Immature fraction of reticulocytes	EFO_0004586	Astle W	27863252	European	2016	0.04554	0.004211	2.974e-27	+	173480	0	173480	2	IVNT	Astle-W_Blood-Cell-Traits_EUR_2016
rs1175550	rs1175550	chr1:3691528	chr1:3774964	G	A	rs1175550	chr1:3691528	chr1:3774964	G	A	0	1	1	Mean corpuscular hemoglobin concentration	EFO_0004586	Astle W	27863252	European	2016	0.05687	0.004107	1.37e-43	+	173480	0	173480	2	IVNT	Astle-W_Blood-Cell-Traits_EUR_2016
rs1175550	rs1175550	chr1:3691528	chr1:3774964	G	A	rs1175550	chr1:3691528	chr1:3774964	G	A	0	1	1	Mean corpuscular volume	EFO_0004586	Astle W	27863252	European	2016	-0.03046	0.004184	3.322e-13	-	173480	0	173480	2	IVNT	Astle-W_Blood-Cell-Traits_EUR_2016
rs1175550	rs1175550	chr1:3691528	chr1:3774964	G	A	rs1175550	chr1:3691528	chr1:3774964	G	A	0	1	1	Red blood cell count	EFO_0004586	Astle W	27863252	European	2016	0.03013	0.004217	8.932e-13	+	173480	0	173480	2	IVNT	Astle-W_Blood-Cell-Traits_EUR_2016
rs1175550	rs1175550	chr1:3691528	chr1:3774964	G	A	rs1175550	chr1:3691528	chr1:3774964	G	A	0	1	1	Red cell distribution width	EFO_0004586	Astle W	27863252	European	2016	-0.03962	0.004197	3.719e-21	-	173480	0	173480	2	IVNT	Astle-W_Blood-Cell-Traits_EUR_2016
rs1175550	rs1175550	chr1:3691528	chr1:3774964	G	A	rs1175550	chr1:3691528	chr1:3774964	G	A	0	1	1	Reticulocyte count	EFO_0004586	Astle W	27863252	European	2016	0.05804	0.004256	2.439e-42	+	173480	0	173480	2	IVNT	Astle-W_Blood-Cell-Traits_EUR_2016
rs1175550	rs1175550	chr1:3691528	chr1:3774964	G	A	rs1175550	chr1:3691528	chr1:3774964	G	A	0	1	1	Reticulocyte fraction of red cells	EFO_0004586	Astle W	27863252	European	2016	0.05188	0.004254	3.287e-34	+	173480	0	173480	2	IVNT	Astle-W_Blood-Cell-Traits_EUR_2016
rs1175550	rs1175550	chr1:3691528	chr1:3774964	G	A	rs1175550	chr1:3691528	chr1:3774964	G	A	0	1	1	Copper levels	CHEBI_28694	Evans DM	23720494	European	2013	NA	NA	5.03e-10	NA	2603	-	-	-	-	GRASP
rs1175550	rs1175550	chr1:3691528	chr1:3774964	G	A	rs1175550	chr1:3691528	chr1:3774964	G	A	0	1	1	Mean corpuscular hemoglobin concentration	EFO_0004528	van der Harst P	23222517	Mixed	2012	NA	NA	8.6e-15	NA	71861	-	-	-	-	GRASP
rs1175550	rs1175550	chr1:3691528	chr1:3774964	G	A	rs1175550	chr1:3691528	chr1:3774964	G	A	0	1	1	Blood trace element Cu levels	EFO_0005267	Evans DM	23720494	European	2013	-0.198	0.03184	5e-10	-	-	-	-	-	unit decrease	NHGRI-EBI_GWAS_Catalog
rs1175550	rs1175550	chr1:3691528	chr1:3774964	G	A	rs1175550	chr1:3691528	chr1:3774964	G	A	0	1	1	High light scatter reticulocyte count	EFO_0007986	Astle W	27863252	European	2016	0.063	0.004249	1e-49	+	-	-	-	-	unit increase	NHGRI-EBI_GWAS_Catalog
rs1175550	rs1175550	chr1:3691528	chr1:3774964	G	A	rs1175550	chr1:3691528	chr1:3774964	G	A	0	1	1	High light scatter reticulocyte percentage of red cells	EFO_0007986	Astle W	27863252	European	2016	0.05866	0.004245	2e-43	+	-	-	-	-	unit increase	NHGRI-EBI_GWAS_Catalog
rs1175550	rs1175550	chr1:3691528	chr1:3774964	G	A	rs1175550	chr1:3691528	chr1:3774964	G	A	0	1	1	Immature fraction of reticulocytes	EFO_0007986	Astle W	27863252	European	2016	0.04554	0.004212	3e-27	+	-	-	-	-	unit increase	NHGRI-EBI_GWAS_Catalog
rs1175550	rs1175550	chr1:3691528	chr1:3774964	G	A	rs1175550	chr1:3691528	chr1:3774964	G	A	0	1	1	Mean corpuscular hemoglobin concentration	EFO_0004528	Astle W	27863252	European	2016	0.05687	0.004101	1e-43	+	-	-	-	-	unit increase	NHGRI-EBI_GWAS_Catalog
rs1175550	rs1175550	chr1:3691528	chr1:3774964	G	A	rs1175550	chr1:3691528	chr1:3774964	G	A	0	1	1	Red blood cell count	EFO_0004305	Astle W	27863252	European	2016	0.03013	0.004217	9e-13	+	-	-	-	-	unit increase	NHGRI-EBI_GWAS_Catalog
rs1175550	rs1175550	chr1:3691528	chr1:3774964	G	A	rs1175550	chr1:3691528	chr1:3774964	G	A	0	1	1	Reticulocyte count	EFO_0007986	Astle W	27863252	European	2016	0.05804	0.004251	2e-42	+	-	-	-	-	unit increase	NHGRI-EBI_GWAS_Catalog
rs1175550	rs1175550	chr1:3691528	chr1:3774964	G	A	rs1175550	chr1:3691528	chr1:3774964	G	A	0	1	1	Reticulocyte fraction of red cells	EFO_0007986	Astle W	27863252	European	2016	0.05188	0.004251	3e-34	+	-	-	-	-	unit increase	NHGRI-EBI_GWAS_Catalog
rs1175550	rs1175550	chr1:3691528	chr1:3774964	G	A	rs1184341	chr1:3691240	chr1:3774676	T	C	1	0.97686	0.98836	Hemoglobin concentration	EFO_0004586	Astle W	27863252	European	2016	0.03081	0.004221	2.917e-13	+	173480	0	173480	2	IVNT	Astle-W_Blood-Cell-Traits_EUR_2016
rs1175550	rs1175550	chr1:3691528	chr1:3774964	G	A	rs1184341	chr1:3691240	chr1:3774676	T	C	1	0.97686	0.98836	High light scatter percentage of red cells	EFO_0004586	Astle W	27863252	European	2016	0.05455	0.004265	1.882e-37	+	173480	0	173480	2	IVNT	Astle-W_Blood-Cell-Traits_EUR_2016
rs1175550	rs1175550	chr1:3691528	chr1:3774964	G	A	rs1184341	chr1:3691240	chr1:3774676	T	C	1	0.97686	0.98836	High light scatter reticulocyte count	EFO_0004586	Astle W	27863252	European	2016	0.05869	0.004265	4.344e-43	+	173480	0	173480	2	IVNT	Astle-W_Blood-Cell-Traits_EUR_2016
rs1175550	rs1175550	chr1:3691528	chr1:3774964	G	A	rs1184341	chr1:3691240	chr1:3774676	T	C	1	0.97686	0.98836	Immature fraction of reticulocytes	EFO_0004586	Astle W	27863252	European	2016	0.04149	0.004226	9.474e-23	+	173480	0	173480	2	IVNT	Astle-W_Blood-Cell-Traits_EUR_2016
rs1175550	rs1175550	chr1:3691528	chr1:3774964	G	A	rs1184341	chr1:3691240	chr1:3774676	T	C	1	0.97686	0.98836	Mean corpuscular hemoglobin concentration	EFO_0004586	Astle W	27863252	European	2016	0.05498	0.004122	1.381e-40	+	173480	0	173480	2	IVNT	Astle-W_Blood-Cell-Traits_EUR_2016
rs1175550	rs1175550	chr1:3691528	chr1:3774964	G	A	rs1184341	chr1:3691240	chr1:3774676	T	C	1	0.97686	0.98836	Mean corpuscular volume	EFO_0004586	Astle W	27863252	European	2016	-0.02885	0.004199	6.388e-12	-	173480	0	173480	2	IVNT	Astle-W_Blood-Cell-Traits_EUR_2016
rs1175550	rs1175550	chr1:3691528	chr1:3774964	G	A	rs1184341	chr1:3691240	chr1:3774676	T	C	1	0.97686	0.98836	Red blood cell count	EFO_0004586	Astle W	27863252	European	2016	0.02863	0.004232	1.331e-11	+	173480	0	173480	2	IVNT	Astle-W_Blood-Cell-Traits_EUR_2016
rs1175550	rs1175550	chr1:3691528	chr1:3774964	G	A	rs1184341	chr1:3691240	chr1:3774676	T	C	1	0.97686	0.98836	Red cell distribution width	EFO_0004586	Astle W	27863252	European	2016	-0.03514	0.004212	7.206e-17	-	173480	0	173480	2	IVNT	Astle-W_Blood-Cell-Traits_EUR_2016
rs1175550	rs1175550	chr1:3691528	chr1:3774964	G	A	rs1184341	chr1:3691240	chr1:3774676	T	C	1	0.97686	0.98836	Reticulocyte count	EFO_0004586	Astle W	27863252	European	2016	0.05451	0.004271	2.627e-37	+	173480	0	173480	2	IVNT	Astle-W_Blood-Cell-Traits_EUR_2016
rs1175550	rs1175550	chr1:3691528	chr1:3774964	G	A	rs1184341	chr1:3691240	chr1:3774676	T	C	1	0.97686	0.98836	Reticulocyte fraction of red cells	EFO_0004586	Astle W	27863252	European	2016	0.04854	0.004269	5.87e-30	+	173480	0	173480	2	IVNT	Astle-W_Blood-Cell-Traits_EUR_2016
rs1175550	rs1175550	chr1:3691528	chr1:3774964	G	A	rs1175552	chr1:3687739	chr1:3771175	A	C	1	0.93122	0.97064	Hemoglobin concentration	EFO_0004586	Astle W	27863252	European	2016	0.03111	0.004136	5.445e-14	+	173480	0	173480	2	IVNT	Astle-W_Blood-Cell-Traits_EUR_2016
rs1175550	rs1175550	chr1:3691528	chr1:3774964	G	A	rs1175552	chr1:3687739	chr1:3771175	A	C	1	0.93122	0.97064	High light scatter percentage of red cells	EFO_0004586	Astle W	27863252	European	2016	0.05279	0.00418	1.41e-36	+	173480	0	173480	2	IVNT	Astle-W_Blood-Cell-Traits_EUR_2016
rs1175550	rs1175550	chr1:3691528	chr1:3774964	G	A	rs1175552	chr1:3687739	chr1:3771175	A	C	1	0.93122	0.97064	High light scatter reticulocyte count	EFO_0004586	Astle W	27863252	European	2016	0.05698	0.004179	2.49e-42	+	173480	0	173480	2	IVNT	Astle-W_Blood-Cell-Traits_EUR_2016
rs1175550	rs1175550	chr1:3691528	chr1:3774964	G	A	rs1175552	chr1:3687739	chr1:3771175	A	C	1	0.93122	0.97064	Immature fraction of reticulocytes	EFO_0004586	Astle W	27863252	European	2016	0.04005	0.004141	3.962e-22	+	173480	0	173480	2	IVNT	Astle-W_Blood-Cell-Traits_EUR_2016
rs1175550	rs1175550	chr1:3691528	chr1:3774964	G	A	rs1175552	chr1:3687739	chr1:3771175	A	C	1	0.93122	0.97064	Mean corpuscular hemoglobin concentration	EFO_0004586	Astle W	27863252	European	2016	0.05432	0.004039	3.168e-41	+	173480	0	173480	2	IVNT	Astle-W_Blood-Cell-Traits_EUR_2016
rs1175550	rs1175550	chr1:3691528	chr1:3774964	G	A	rs1175552	chr1:3687739	chr1:3771175	A	C	1	0.93122	0.97064	Mean corpuscular volume	EFO_0004586	Astle W	27863252	European	2016	-0.02856	0.004114	3.869e-12	-	173480	0	173480	2	IVNT	Astle-W_Blood-Cell-Traits_EUR_2016
rs1175550	rs1175550	chr1:3691528	chr1:3774964	G	A	rs1175552	chr1:3687739	chr1:3771175	A	C	1	0.93122	0.97064	Red blood cell count	EFO_0004586	Astle W	27863252	European	2016	0.02908	0.004147	2.337e-12	+	173480	0	173480	2	IVNT	Astle-W_Blood-Cell-Traits_EUR_2016
rs1175550	rs1175550	chr1:3691528	chr1:3774964	G	A	rs1175552	chr1:3687739	chr1:3771175	A	C	1	0.93122	0.97064	Red cell distribution width	EFO_0004586	Astle W	27863252	European	2016	-0.03511	0.004127	1.795e-17	-	173480	0	173480	2	IVNT	Astle-W_Blood-Cell-Traits_EUR_2016
rs1175550	rs1175550	chr1:3691528	chr1:3774964	G	A	rs1175552	chr1:3687739	chr1:3771175	A	C	1	0.93122	0.97064	Reticulocyte count	EFO_0004586	Astle W	27863252	European	2016	0.05347	0.004185	2.237e-37	+	173480	0	173480	2	IVNT	Astle-W_Blood-Cell-Traits_EUR_2016
rs1175550	rs1175550	chr1:3691528	chr1:3774964	G	A	rs1175552	chr1:3687739	chr1:3771175	A	C	1	0.93122	0.97064	Reticulocyte fraction of red cells	EFO_0004586	Astle W	27863252	European	2016	0.04747	0.004183	7.642e-30	+	173480	0	173480	2	IVNT	Astle-W_Blood-Cell-Traits_EUR_2016
rs1175550	rs1175550	chr1:3691528	chr1:3774964	G	A	rs1181870	chr1:3684954	chr1:3768390	A	C	1	0.91478	0.95922	Hemoglobin concentration	EFO_0004586	Astle W	27863252	European	2016	0.03208	0.004191	1.963e-14	+	173480	0	173480	2	IVNT	Astle-W_Blood-Cell-Traits_EUR_2016
rs1175550	rs1175550	chr1:3691528	chr1:3774964	G	A	rs1181870	chr1:3684954	chr1:3768390	A	C	1	0.91478	0.95922	High light scatter percentage of red cells	EFO_0004586	Astle W	27863252	European	2016	0.05412	0.004235	2.139e-37	+	173480	0	173480	2	IVNT	Astle-W_Blood-Cell-Traits_EUR_2016
rs1175550	rs1175550	chr1:3691528	chr1:3774964	G	A	rs1181870	chr1:3684954	chr1:3768390	A	C	1	0.91478	0.95922	High light scatter reticulocyte count	EFO_0004586	Astle W	27863252	European	2016	0.0584	0.004235	2.895e-43	+	173480	0	173480	2	IVNT	Astle-W_Blood-Cell-Traits_EUR_2016
rs1175550	rs1175550	chr1:3691528	chr1:3774964	G	A	rs1181870	chr1:3684954	chr1:3768390	A	C	1	0.91478	0.95922	Immature fraction of reticulocytes	EFO_0004586	Astle W	27863252	European	2016	0.04086	0.004197	2.11e-22	+	173480	0	173480	2	IVNT	Astle-W_Blood-Cell-Traits_EUR_2016
rs1175550	rs1175550	chr1:3691528	chr1:3774964	G	A	rs1181870	chr1:3684954	chr1:3768390	A	C	1	0.91478	0.95922	Mean corpuscular hemoglobin concentration	EFO_0004586	Astle W	27863252	European	2016	0.05548	0.004094	7.615e-42	+	173480	0	173480	2	IVNT	Astle-W_Blood-Cell-Traits_EUR_2016
rs1175550	rs1175550	chr1:3691528	chr1:3774964	G	A	rs1181870	chr1:3684954	chr1:3768390	A	C	1	0.91478	0.95922	Mean corpuscular volume	EFO_0004586	Astle W	27863252	European	2016	-0.02901	0.00417	3.443e-12	-	173480	0	173480	2	IVNT	Astle-W_Blood-Cell-Traits_EUR_2016
rs1175550	rs1175550	chr1:3691528	chr1:3774964	G	A	rs1181870	chr1:3684954	chr1:3768390	A	C	1	0.91478	0.95922	Red blood cell count	EFO_0004586	Astle W	27863252	European	2016	0.0298	0.004202	1.335e-12	+	173480	0	173480	2	IVNT	Astle-W_Blood-Cell-Traits_EUR_2016
rs1175550	rs1175550	chr1:3691528	chr1:3774964	G	A	rs1181870	chr1:3684954	chr1:3768390	A	C	1	0.91478	0.95922	Red cell distribution width	EFO_0004586	Astle W	27863252	European	2016	-0.03542	0.004182	2.491e-17	-	173480	0	173480	2	IVNT	Astle-W_Blood-Cell-Traits_EUR_2016
rs1175550	rs1175550	chr1:3691528	chr1:3774964	G	A	rs1181870	chr1:3684954	chr1:3768390	A	C	1	0.91478	0.95922	Reticulocyte count	EFO_0004586	Astle W	27863252	European	2016	0.05494	0.004241	2.247e-38	+	173480	0	173480	2	IVNT	Astle-W_Blood-Cell-Traits_EUR_2016
rs1175550	rs1175550	chr1:3691528	chr1:3774964	G	A	rs1181870	chr1:3684954	chr1:3768390	A	C	1	0.91478	0.95922	Reticulocyte fraction of red cells	EFO_0004586	Astle W	27863252	European	2016	0.04875	0.004239	1.298e-30	+	173480	0	173480	2	IVNT	Astle-W_Blood-Cell-Traits_EUR_2016
rs1175550	rs1175550	chr1:3691528	chr1:3774964	G	A	rs1181870	chr1:3684954	chr1:3768390	A	C	1	0.91478	0.95922	Hemoglobin concentration	EFO_0004509	Astle W	27863252	European	2016	0.03208	0.004193	2e-14	+	-	-	-	-	unit increase	NHGRI-EBI_GWAS_Catalog
rs1175550	rs1175550	chr1:3691528	chr1:3774964	G	A	rs70940313	chr1:3691434	chr1:3774870	CGCA	C	1	0.87754	0.9531	Hemoglobin concentration	EFO_0004586	Astle W	27863252	European	2016	0.02998	0.00417	6.562e-13	+	173480	0	173480	2	IVNT	Astle-W_Blood-Cell-Traits_EUR_2016
rs1175550	rs1175550	chr1:3691528	chr1:3774964	G	A	rs70940313	chr1:3691434	chr1:3774870	CGCA	C	1	0.87754	0.9531	High light scatter percentage of red cells	EFO_0004586	Astle W	27863252	European	2016	0.05491	0.004214	8.237e-39	+	173480	0	173480	2	IVNT	Astle-W_Blood-Cell-Traits_EUR_2016
rs1175550	rs1175550	chr1:3691528	chr1:3774964	G	A	rs70940313	chr1:3691434	chr1:3774870	CGCA	C	1	0.87754	0.9531	High light scatter reticulocyte count	EFO_0004586	Astle W	27863252	European	2016	0.05901	0.004214	1.453e-44	+	173480	0	173480	2	IVNT	Astle-W_Blood-Cell-Traits_EUR_2016
rs1175550	rs1175550	chr1:3691528	chr1:3774964	G	A	rs70940313	chr1:3691434	chr1:3774870	CGCA	C	1	0.87754	0.9531	Immature fraction of reticulocytes	EFO_0004586	Astle W	27863252	European	2016	0.04221	0.004175	4.947e-24	+	173480	0	173480	2	IVNT	Astle-W_Blood-Cell-Traits_EUR_2016
rs1175550	rs1175550	chr1:3691528	chr1:3774964	G	A	rs70940313	chr1:3691434	chr1:3774870	CGCA	C	1	0.87754	0.9531	Mean corpuscular hemoglobin concentration	EFO_0004586	Astle W	27863252	European	2016	0.05461	0.004073	5.391e-41	+	173480	0	173480	2	IVNT	Astle-W_Blood-Cell-Traits_EUR_2016
rs1175550	rs1175550	chr1:3691528	chr1:3774964	G	A	rs70940313	chr1:3691434	chr1:3774870	CGCA	C	1	0.87754	0.9531	Mean corpuscular volume	EFO_0004586	Astle W	27863252	European	2016	-0.02948	0.004148	1.181e-12	-	173480	0	173480	2	IVNT	Astle-W_Blood-Cell-Traits_EUR_2016
rs1175550	rs1175550	chr1:3691528	chr1:3774964	G	A	rs70940313	chr1:3691434	chr1:3774870	CGCA	C	1	0.87754	0.9531	Red blood cell count	EFO_0004586	Astle W	27863252	European	2016	0.02831	0.004181	1.271e-11	+	173480	0	173480	2	IVNT	Astle-W_Blood-Cell-Traits_EUR_2016
rs1175550	rs1175550	chr1:3691528	chr1:3774964	G	A	rs70940313	chr1:3691434	chr1:3774870	CGCA	C	1	0.87754	0.9531	Red cell distribution width	EFO_0004586	Astle W	27863252	European	2016	-0.03517	0.004161	2.868e-17	-	173480	0	173480	2	IVNT	Astle-W_Blood-Cell-Traits_EUR_2016
rs1175550	rs1175550	chr1:3691528	chr1:3774964	G	A	rs70940313	chr1:3691434	chr1:3774870	CGCA	C	1	0.87754	0.9531	Reticulocyte count	EFO_0004586	Astle W	27863252	European	2016	0.05468	0.00422	2.102e-38	+	173480	0	173480	2	IVNT	Astle-W_Blood-Cell-Traits_EUR_2016
rs1175550	rs1175550	chr1:3691528	chr1:3774964	G	A	rs70940313	chr1:3691434	chr1:3774870	CGCA	C	1	0.87754	0.9531	Reticulocyte fraction of red cells	EFO_0004586	Astle W	27863252	European	2016	0.0488	0.004217	5.698e-31	+	173480	0	173480	2	IVNT	Astle-W_Blood-Cell-Traits_EUR_2016
rs2769264	rs2769264	chr1:151344741	chr1:151372265	T	G	rs2769264	chr1:151344741	chr1:151372265	T	G	0	1	1	Copper levels	CHEBI_28694	Evans DM	23720494	European	2013	NA	NA	2.63e-20	NA	2603	-	-	-	-	GRASP
rs2769264	rs2769264	chr1:151344741	chr1:151372265	T	G	rs2769264	chr1:151344741	chr1:151372265	T	G	0	1	1	Blood trace element Cu levels	EFO_0005267	Evans DM	23720494	European	2013	-0.313	0.03395	3e-20	-	-	-	-	-	unit increase	NHGRI-EBI_GWAS_Catalog
rs2769264	rs2769264	chr1:151344741	chr1:151372265	T	G	rs2769264	chr1:151344741	chr1:151372265	T	G	0	1	1	Arm fat-free mass left	-	Neale B	UKBB	European	2017	-0.009283	0.001987	2.99e-06	-	331159	0	331159	1	IVNT	Neale-B_UKBB_EUR_2017
rs2769264	rs2769264	chr1:151344741	chr1:151372265	T	G	rs2769264	chr1:151344741	chr1:151372265	T	G	0	1	1	Arm fat-free mass right	-	Neale B	UKBB	European	2017	-0.00953	0.001948	9.913e-07	-	331221	0	331221	1	IVNT	Neale-B_UKBB_EUR_2017
rs2769264	rs2769264	chr1:151344741	chr1:151372265	T	G	rs2769264	chr1:151344741	chr1:151372265	T	G	0	1	1	Arm predicted mass left	-	Neale B	UKBB	European	2017	-0.009344	0.00198	2.359e-06	-	331146	0	331146	1	IVNT	Neale-B_UKBB_EUR_2017
rs2769264	rs2769264	chr1:151344741	chr1:151372265	T	G	rs2769264	chr1:151344741	chr1:151372265	T	G	0	1	1	Arm predicted mass right	-	Neale B	UKBB	European	2017	-0.009386	0.001941	1.322e-06	-	331216	0	331216	1	IVNT	Neale-B_UKBB_EUR_2017
rs2769264	rs2769264	chr1:151344741	chr1:151372265	T	G	rs2769264	chr1:151344741	chr1:151372265	T	G	0	1	1	Basal metabolic rate	EFO_0007777	Neale B	UKBB	European	2017	-0.009377	0.002072	6.053e-06	-	331307	0	331307	1	IVNT	Neale-B_UKBB_EUR_2017
rs2769264	rs2769264	chr1:151344741	chr1:151372265	T	G	rs2769264	chr1:151344741	chr1:151372265	T	G	0	1	1	Body mass index	EFO_0004340	Neale B	UKBB	European	2017	-0.01445	0.003092	2.944e-06	-	336107	0	336107	1	IVNT	Neale-B_UKBB_EUR_2017
rs2769264	rs2769264	chr1:151344741	chr1:151372265	T	G	rs2769264	chr1:151344741	chr1:151372265	T	G	0	1	1	Impedance of arm right	-	Neale B	UKBB	European	2017	0.01133	0.002198	2.551e-07	+	331279	0	331279	1	IVNT	Neale-B_UKBB_EUR_2017
rs2769264	rs2769264	chr1:151344741	chr1:151372265	T	G	rs2769264	chr1:151344741	chr1:151372265	T	G	0	1	1	Impedance of whole body	-	Neale B	UKBB	European	2017	0.01099	0.002383	4.036e-06	+	331284	0	331284	1	IVNT	Neale-B_UKBB_EUR_2017
rs2769264	rs2769264	chr1:151344741	chr1:151372265	T	G	rs2769264	chr1:151344741	chr1:151372265	T	G	0	1	1	Whole body fat-free mass	-	Neale B	UKBB	European	2017	-0.0088	0.001977	8.496e-06	-	331291	0	331291	1	IVNT	Neale-B_UKBB_EUR_2017
rs2769264	rs2769264	chr1:151344741	chr1:151372265	T	G	rs2769264	chr1:151344741	chr1:151372265	T	G	0	1	1	Whole body water mass	-	Neale B	UKBB	European	2017	-0.008881	0.001979	7.236e-06	-	331315	0	331315	1	IVNT	Neale-B_UKBB_EUR_2017
rs2769264	rs2769264	chr1:151344741	chr1:151372265	T	G	rs2769265	chr1:151344150	chr1:151371674	C	A	1	0.98531	1	Arm fat-free mass left	-	Neale B	UKBB	European	2017	-0.008937	0.001992	7.265e-06	-	331159	0	331159	1	IVNT	Neale-B_UKBB_EUR_2017
rs2769264	rs2769264	chr1:151344741	chr1:151372265	T	G	rs2769265	chr1:151344150	chr1:151371674	C	A	1	0.98531	1	Arm fat-free mass right	-	Neale B	UKBB	European	2017	-0.009115	0.001953	3.037e-06	-	331221	0	331221	1	IVNT	Neale-B_UKBB_EUR_2017
rs2769264	rs2769264	chr1:151344741	chr1:151372265	T	G	rs2769265	chr1:151344150	chr1:151371674	C	A	1	0.98531	1	Arm predicted mass left	-	Neale B	UKBB	European	2017	-0.008955	0.001985	6.429e-06	-	331146	0	331146	1	IVNT	Neale-B_UKBB_EUR_2017
rs2769264	rs2769264	chr1:151344741	chr1:151372265	T	G	rs2769265	chr1:151344150	chr1:151371674	C	A	1	0.98531	1	Arm predicted mass right	-	Neale B	UKBB	European	2017	-0.009014	0.001946	3.61e-06	-	331216	0	331216	1	IVNT	Neale-B_UKBB_EUR_2017
rs2769264	rs2769264	chr1:151344741	chr1:151372265	T	G	rs2769265	chr1:151344150	chr1:151371674	C	A	1	0.98531	1	Body mass index	EFO_0004340	Neale B	UKBB	European	2017	-0.01411	0.0031	5.31e-06	-	336107	0	336107	1	IVNT	Neale-B_UKBB_EUR_2017
rs2769264	rs2769264	chr1:151344741	chr1:151372265	T	G	rs2769265	chr1:151344150	chr1:151371674	C	A	1	0.98531	1	Impedance of arm right	-	Neale B	UKBB	European	2017	0.01113	0.002204	4.423e-07	+	331279	0	331279	1	IVNT	Neale-B_UKBB_EUR_2017
rs2769264	rs2769264	chr1:151344741	chr1:151372265	T	G	rs2769265	chr1:151344150	chr1:151371674	C	A	1	0.98531	1	Impedance of whole body	-	Neale B	UKBB	European	2017	0.01073	0.002389	7.051e-06	+	331284	0	331284	1	IVNT	Neale-B_UKBB_EUR_2017
rs2769264	rs2769264	chr1:151344741	chr1:151372265	T	G	rs1752381	chr1:151347311	chr1:151374835	A	T	1	0.96342	1	Arm fat-free mass right	-	Neale B	UKBB	European	2017	-0.008929	0.002018	9.656e-06	-	331221	0	331221	1	IVNT	Neale-B_UKBB_EUR_2017
rs2769264	rs2769264	chr1:151344741	chr1:151372265	T	G	rs1752381	chr1:151347311	chr1:151374835	A	T	1	0.96342	1	Arm predicted mass right	-	Neale B	UKBB	European	2017	-0.008914	0.002011	9.306e-06	-	331216	0	331216	1	IVNT	Neale-B_UKBB_EUR_2017
rs2769264	rs2769264	chr1:151344741	chr1:151372265	T	G	rs1752381	chr1:151347311	chr1:151374835	A	T	1	0.96342	1	Body mass index	EFO_0004340	Neale B	UKBB	European	2017	-0.01447	0.003204	6.289e-06	-	336107	0	336107	1	IVNT	Neale-B_UKBB_EUR_2017
rs2769264	rs2769264	chr1:151344741	chr1:151372265	T	G	rs1752381	chr1:151347311	chr1:151374835	A	T	1	0.96342	1	Impedance of arm right	-	Neale B	UKBB	European	2017	0.01027	0.002278	6.543e-06	+	331279	0	331279	1	IVNT	Neale-B_UKBB_EUR_2017
rs2769264	rs2769264	chr1:151344741	chr1:151372265	T	G	rs6684085	chr1:151357333	chr1:151384857	C	T	1	0.913	0.9698	Arm fat-free mass left	-	Neale B	UKBB	European	2017	-0.008841	0.001942	5.298e-06	-	331159	0	331159	1	IVNT	Neale-B_UKBB_EUR_2017
rs2769264	rs2769264	chr1:151344741	chr1:151372265	T	G	rs6684085	chr1:151357333	chr1:151384857	C	T	1	0.913	0.9698	Arm fat-free mass right	-	Neale B	UKBB	European	2017	-0.00905	0.001903	1.984e-06	-	331221	0	331221	1	IVNT	Neale-B_UKBB_EUR_2017
rs2769264	rs2769264	chr1:151344741	chr1:151372265	T	G	rs6684085	chr1:151357333	chr1:151384857	C	T	1	0.913	0.9698	Arm predicted mass left	-	Neale B	UKBB	European	2017	-0.008916	0.001935	4.048e-06	-	331146	0	331146	1	IVNT	Neale-B_UKBB_EUR_2017
rs2769264	rs2769264	chr1:151344741	chr1:151372265	T	G	rs6684085	chr1:151357333	chr1:151384857	C	T	1	0.913	0.9698	Arm predicted mass right	-	Neale B	UKBB	European	2017	-0.009031	0.001896	1.918e-06	-	331216	0	331216	1	IVNT	Neale-B_UKBB_EUR_2017
rs2769264	rs2769264	chr1:151344741	chr1:151372265	T	G	rs6684085	chr1:151357333	chr1:151384857	C	T	1	0.913	0.9698	Impedance of arm right	-	Neale B	UKBB	European	2017	0.01098	0.002148	3.155e-07	+	331279	0	331279	1	IVNT	Neale-B_UKBB_EUR_2017
rs672413	rs672413	chr5:78278229	chr5:78982406	G	A	rs672413	chr5:78278229	chr5:78982406	G	A	0	1	1	Blood and toenail selenium levels	EFO_0006331	Cornelis MC	25343990	European	2014	NA	NA	5e-14	NA	-	-	-	-	-	NHGRI-EBI_GWAS_Catalog
rs672413	rs672413	chr5:78278229	chr5:78982406	G	A	rs672413	chr5:78278229	chr5:78982406	G	A	0	1	1	Blood protein levels	EFO_0008140	Suhre K	28240269	European	2017	-0.3691	0.04535	4e-16	-	-	-	-	-	unit increase	NHGRI-EBI_GWAS_Catalog
rs705415	rs705415	chr5:78291960	chr5:78996137	T	C	rs705415	chr5:78291960	chr5:78996137	T	C	0	1	1	Blood and toenail selenium levels	EFO_0006331	Cornelis MC	25343990	European	2014	NA	NA	5e-10	NA	-	-	-	-	-	NHGRI-EBI_GWAS_Catalog
rs3797535	rs3797535	chr5:78300397	chr5:79004574	C	T	rs3797535	chr5:78300397	chr5:79004574	C	T	0	1	1	Blood and toenail selenium levels	EFO_0006331	Cornelis MC	25343990	European	2014	NA	NA	2e-15	NA	-	-	-	-	-	NHGRI-EBI_GWAS_Catalog
rs11951068	rs11951068	chr5:78304314	chr5:79008491	A	G	rs11951068	chr5:78304314	chr5:79008491	A	G	0	1	1	Blood and toenail selenium levels	EFO_0006331	Cornelis MC	25343990	European	2014	NA	NA	2e-11	NA	-	-	-	-	-	NHGRI-EBI_GWAS_Catalog
rs921943	rs921943	chr5:78316476	chr5:79020653	T	C	rs921943	chr5:78316476	chr5:79020653	T	C	0	1	1	Selenium levels	CHEBI_27568	Evans DM	23720494	European	2013	NA	NA	9.4e-28	NA	2603	-	-	-	-	GRASP
rs921943	rs921943	chr5:78316476	chr5:79020653	T	C	rs921943	chr5:78316476	chr5:79020653	T	C	0	1	1	Blood and toenail selenium levels	EFO_0006331	Cornelis MC	25343990	European	2014	NA	NA	2e-39	NA	-	-	-	-	-	NHGRI-EBI_GWAS_Catalog
rs921943	rs921943	chr5:78316476	chr5:79020653	T	C	rs921943	chr5:78316476	chr5:79020653	T	C	0	1	1	Blood trace element Se levels	EFO_0005266	Evans DM	23720494	European	2013	0.246	0.02252	9e-28	+	-	-	-	-	unit increase	NHGRI-EBI_GWAS_Catalog
rs921943	rs921943	chr5:78316476	chr5:79020653	T	C	rs921943	chr5:78316476	chr5:79020653	T	C	0	1	1	Comparative height size at age 10	-	Neale B	UKBB	European	2017	0.009185	0.001839	5.891e-07	+	332021	0	332021	1	-	Neale-B_UKBB_EUR_2017
rs921943	rs921943	chr5:78316476	chr5:79020653	T	C	rs921943	chr5:78316476	chr5:79020653	T	C	0	1	1	Height	EFO_0004339	Neale B	UKBB	European	2017	0.01073	0.001914	2.064e-08	+	336474	0	336474	1	IVNT	Neale-B_UKBB_EUR_2017
rs921943	rs921943	chr5:78316476	chr5:79020653	T	C	rs921943	chr5:78316476	chr5:79020653	T	C	0	1	1	Sitting height	EFO_0004339	Neale B	UKBB	European	2017	0.01241	0.002082	2.53e-09	+	336172	0	336172	1	IVNT	Neale-B_UKBB_EUR_2017
rs921943	rs921943	chr5:78316476	chr5:79020653	T	C	rs2034900	chr5:78315964	chr5:79020141	A	G	1	1	1	Comparative height size at age 10	-	Neale B	UKBB	European	2017	0.009133	0.001838	6.757e-07	+	332021	0	332021	1	-	Neale-B_UKBB_EUR_2017
rs921943	rs921943	chr5:78316476	chr5:79020653	T	C	rs2034900	chr5:78315964	chr5:79020141	A	G	1	1	1	Height	EFO_0004339	Neale B	UKBB	European	2017	0.01067	0.001913	2.433e-08	+	336474	0	336474	1	IVNT	Neale-B_UKBB_EUR_2017
rs921943	rs921943	chr5:78316476	chr5:79020653	T	C	rs2034900	chr5:78315964	chr5:79020141	A	G	1	1	1	Sitting height	EFO_0004339	Neale B	UKBB	European	2017	0.01238	0.002081	2.708e-09	+	336172	0	336172	1	IVNT	Neale-B_UKBB_EUR_2017
rs921943	rs921943	chr5:78316476	chr5:79020653	T	C	rs2034899	chr5:78316188	chr5:79020365	G	T	1	1	1	Comparative height size at age 10	-	Neale B	UKBB	European	2017	0.009122	0.001838	6.994e-07	+	332021	0	332021	1	-	Neale-B_UKBB_EUR_2017
rs921943	rs921943	chr5:78316476	chr5:79020653	T	C	rs2034899	chr5:78316188	chr5:79020365	G	T	1	1	1	Height	EFO_0004339	Neale B	UKBB	European	2017	0.01072	0.001914	2.111e-08	+	336474	0	336474	1	IVNT	Neale-B_UKBB_EUR_2017
rs921943	rs921943	chr5:78316476	chr5:79020653	T	C	rs2034899	chr5:78316188	chr5:79020365	G	T	1	1	1	Leg fat-free mass right	-	Neale B	UKBB	European	2017	0.007834	0.001773	9.897e-06	+	331285	0	331285	1	IVNT	Neale-B_UKBB_EUR_2017
rs921943	rs921943	chr5:78316476	chr5:79020653	T	C	rs2034899	chr5:78316188	chr5:79020365	G	T	1	1	1	Leg predicted mass left	-	Neale B	UKBB	European	2017	0.007786	0.001761	9.833e-06	+	331253	0	331253	1	IVNT	Neale-B_UKBB_EUR_2017
rs921943	rs921943	chr5:78316476	chr5:79020653	T	C	rs2034899	chr5:78316188	chr5:79020365	G	T	1	1	1	Sitting height	EFO_0004339	Neale B	UKBB	European	2017	0.01235	0.002082	3.028e-09	+	336172	0	336172	1	IVNT	Neale-B_UKBB_EUR_2017
rs921943	rs921943	chr5:78316476	chr5:79020653	T	C	rs2364143	chr5:78316227	chr5:79020404	C	A	1	1	1	Comparative height size at age 10	-	Neale B	UKBB	European	2017	0.009165	0.001838	6.165e-07	+	332021	0	332021	1	-	Neale-B_UKBB_EUR_2017
rs921943	rs921943	chr5:78316476	chr5:79020653	T	C	rs2364143	chr5:78316227	chr5:79020404	C	A	1	1	1	Height	EFO_0004339	Neale B	UKBB	European	2017	0.01069	0.001913	2.304e-08	+	336474	0	336474	1	IVNT	Neale-B_UKBB_EUR_2017
rs921943	rs921943	chr5:78316476	chr5:79020653	T	C	rs2364143	chr5:78316227	chr5:79020404	C	A	1	1	1	Sitting height	EFO_0004339	Neale B	UKBB	European	2017	0.01237	0.002081	2.76e-09	+	336172	0	336172	1	IVNT	Neale-B_UKBB_EUR_2017
rs921943	rs921943	chr5:78316476	chr5:79020653	T	C	rs731124	chr5:78317413	chr5:79021590	T	C	1	1	1	Comparative height size at age 10	-	Neale B	UKBB	European	2017	0.00916	0.001838	6.277e-07	+	332021	0	332021	1	-	Neale-B_UKBB_EUR_2017
rs921943	rs921943	chr5:78316476	chr5:79020653	T	C	rs731124	chr5:78317413	chr5:79021590	T	C	1	1	1	Height	EFO_0004339	Neale B	UKBB	European	2017	0.01074	0.001913	1.977e-08	+	336474	0	336474	1	IVNT	Neale-B_UKBB_EUR_2017
rs921943	rs921943	chr5:78316476	chr5:79020653	T	C	rs731124	chr5:78317413	chr5:79021590	T	C	1	1	1	Sitting height	EFO_0004339	Neale B	UKBB	European	2017	0.01245	0.002082	2.235e-09	+	336172	0	336172	1	IVNT	Neale-B_UKBB_EUR_2017
rs567754	rs567754	chr5:78416416	chr5:79120593	C	T	rs567754	chr5:78416416	chr5:79120593	C	T	0	1	1	Blood and toenail selenium levels	EFO_0006331	Cornelis MC	25343990	European	2014	NA	NA	8e-20	NA	-	-	-	-	-	NHGRI-EBI_GWAS_Catalog
rs567754	rs567754	chr5:78416416	chr5:79120593	C	T	rs567754	chr5:78416416	chr5:79120593	C	T	0	1	1	Toenail selenium levels	EFO_0006331	Cornelis MC	25343990	European	2014	-0.018	0.003943	5e-06	-	-	-	-	-	unit decrease	NHGRI-EBI_GWAS_Catalog
rs10944	rs10944	chr5:78385845	chr5:79090022	T	G	rs10944	chr5:78385845	chr5:79090022	T	G	0	1	1	Blood and toenail selenium levels	EFO_0006331	Cornelis MC	25343990	European	2014	NA	NA	1e-36	NA	-	-	-	-	-	NHGRI-EBI_GWAS_Catalog
rs10944	rs10944	chr5:78385845	chr5:79090022	T	G	rs10944	chr5:78385845	chr5:79090022	T	G	0	1	1	Sitting height	EFO_0004339	Neale B	UKBB	European	2017	0.008583	0.001876	4.786e-06	+	336172	0	336172	1	IVNT	Neale-B_UKBB_EUR_2017
rs10944	rs10944	chr5:78385845	chr5:79090022	T	G	rs557302	chr5:78377334	chr5:79081511	A	G	1	1	1	Self employment entrepreneurship in females	NCIT_C116000	van der Loos MJ	23593239	European	2013	NA	NA	8.77e-06	NA	50627	-	-	-	-	GRASP
rs10944	rs10944	chr5:78385845	chr5:79090022	T	G	rs557302	chr5:78377334	chr5:79081511	A	G	1	1	1	Sitting height	EFO_0004339	Neale B	UKBB	European	2017	0.00866	0.001876	3.891e-06	+	336172	0	336172	1	IVNT	Neale-B_UKBB_EUR_2017
rs10944	rs10944	chr5:78385845	chr5:79090022	T	G	rs565718	chr5:78382943	chr5:79087120	T	C	1	1	1	Sitting height	EFO_0004339	Neale B	UKBB	European	2017	0.008639	0.001876	4.132e-06	+	336172	0	336172	1	IVNT	Neale-B_UKBB_EUR_2017
rs10944	rs10944	chr5:78385845	chr5:79090022	T	G	rs595653	chr5:78383862	chr5:79088039	G	A	1	1	1	Sitting height	EFO_0004339	Neale B	UKBB	European	2017	0.008664	0.001876	3.88e-06	+	336172	0	336172	1	IVNT	Neale-B_UKBB_EUR_2017
rs10944	rs10944	chr5:78385845	chr5:79090022	T	G	rs584536	chr5:78383989	chr5:79088166	C	T	1	1	1	Sitting height	EFO_0004339	Neale B	UKBB	European	2017	0.008631	0.001876	4.22e-06	+	336172	0	336172	1	IVNT	Neale-B_UKBB_EUR_2017
rs558133	rs558133	chr5:78425188	chr5:79129365	C	A	rs558133	chr5:78425188	chr5:79129365	C	A	0	1	1	Blood and toenail selenium levels	EFO_0006331	Cornelis MC	25343990	European	2014	NA	NA	6e-11	NA	-	-	-	-	-	NHGRI-EBI_GWAS_Catalog
rs6859667	rs6859667	chr5:78745042	chr5:79449219	C	T	rs6859667	chr5:78745042	chr5:79449219	C	T	0	1	1	Blood and toenail selenium levels	EFO_0006331	Cornelis MC	25343990	European	2014	NA	NA	4e-12	NA	-	-	-	-	-	NHGRI-EBI_GWAS_Catalog
rs6859667	rs6859667	chr5:78745042	chr5:79449219	C	T	rs6859667	chr5:78745042	chr5:79449219	C	T	0	1	1	Toenail selenium levels	EFO_0006331	Cornelis MC	25343990	European	2014	-0.045	0.008448	1e-07	-	-	-	-	-	unit decrease	NHGRI-EBI_GWAS_Catalog
rs6859667	rs6859667	chr5:78745042	chr5:79449219	C	T	rs6859667	chr5:78745042	chr5:79449219	C	T	0	1	1	Rash and other nonspecific skin eruption	EFO_0000701	Neale B	UKBB	European	2017	0.000716	0.0001586	6.347e-06	+	337199	224	336975	1	risk diff	Neale-B_UKBB_EUR_2017
rs6859667	rs6859667	chr5:78745042	chr5:79449219	C	T	rs57783254	chr5:78726228	chr5:79430405	G	C	1	1	1	Rash and other nonspecific skin eruption	EFO_0000701	Neale B	UKBB	European	2017	0.0007129	0.0001585	6.855e-06	+	337199	224	336975	1	risk diff	Neale-B_UKBB_EUR_2017
rs6859667	rs6859667	chr5:78745042	chr5:79449219	C	T	rs35944172	chr5:78752802	chr5:79456979	C	T	1	0.97676	1	Rash and other nonspecific skin eruption	EFO_0000701	Neale B	UKBB	European	2017	0.0007143	0.0001585	6.578e-06	+	337199	224	336975	1	risk diff	Neale-B_UKBB_EUR_2017
rs6859667	rs6859667	chr5:78745042	chr5:79449219	C	T	rs73122358	chr5:78753165	chr5:79457342	G	C	1	0.97676	1	Rash and other nonspecific skin eruption	EFO_0000701	Neale B	UKBB	European	2017	0.0007143	0.0001585	6.582e-06	+	337199	224	336975	1	risk diff	Neale-B_UKBB_EUR_2017
rs6586282	rs6586282	chr21:44478497	chr21:43058387	C	T	rs6586282	chr21:44478497	chr21:43058387	C	T	0	1	1	Homocysteine levels	EFO_0004578	Lange LA	20154341	Filipino	2010	NA	NA	3.2e-10	NA	1786	-	-	-	-	GRASP
rs6586282	rs6586282	chr21:44478497	chr21:43058387	C	T	rs6586282	chr21:44478497	chr21:43058387	C	T	0	1	1	Plasma homocysteine	-	Pare G	20031578	European	2009	NA	NA	3.2e-10	NA	13974	-	-	-	-	GRASP
rs6586282	rs6586282	chr21:44478497	chr21:43058387	C	T	rs6586282	chr21:44478497	chr21:43058387	C	T	0	1	1	Selenium levels	CHEBI_27568	Evans DM	23720494	European	2013	NA	NA	4.58e-06	NA	2603	-	-	-	-	GRASP
rs6586282	rs6586282	chr21:44478497	chr21:43058387	C	T	rs6586282	chr21:44478497	chr21:43058387	C	T	0	1	1	Blood and toenail selenium levels	EFO_0006331	Cornelis MC	25343990	European	2014	NA	NA	4e-09	NA	-	-	-	-	-	NHGRI-EBI_GWAS_Catalog
rs6586282	rs6586282	chr21:44478497	chr21:43058387	C	T	rs6586282	chr21:44478497	chr21:43058387	C	T	0	1	1	Blood trace element Se levels	EFO_0005266	Evans DM	23720494	European	2013	NA	NA	5e-06	NA	-	-	-	-	-	NHGRI-EBI_GWAS_Catalog
rs6586282	rs6586282	chr21:44478497	chr21:43058387	C	T	rs6586282	chr21:44478497	chr21:43058387	C	T	0	1	1	Homocysteine levels	EFO_0004578	Pare G	20031578	European	2009	NA	NA	3e-10	NA	-	-	-	-	-	NHGRI-EBI_GWAS_Catalog
rs6586282	rs6586282	chr21:44478497	chr21:43058387	C	T	rs6586282	chr21:44478497	chr21:43058387	C	T	0	1	1	Homocysteine	CHEBI_17230;NCIT_C105949	Pare G	20031578	European	2009	NA	NA	3e-10	NA	-	-	-	-	-	dbGaP
rs1789953	rs1789953	chr21:44482936	chr21:43062826	C	T	rs1789953	chr21:44482936	chr21:43062826	C	T	0	1	1	Blood and toenail selenium levels	EFO_0006331	Cornelis MC	25343990	European	2014	NA	NA	3e-08	NA	-	-	-	-	-	NHGRI-EBI_GWAS_Catalog
rs234709	rs234709	chr21:44486964	chr21:43066854	C	T	rs234709	chr21:44486964	chr21:43066854	C	T	0	1	1	Blood and toenail selenium levels	EFO_0006331	Cornelis MC	25343990	European	2014	NA	NA	5e-09	NA	-	-	-	-	-	NHGRI-EBI_GWAS_Catalog
rs234709	rs234709	chr21:44486964	chr21:43066854	C	T	rs234709	chr21:44486964	chr21:43066854	C	T	0	1	1	Homocysteine levels	EFO_0004578	van Meurs JB	23824729	European	2013	-0.0718	0.007087	4e-24	-	-	-	-	-	unit decrease	NHGRI-EBI_GWAS_Catalog
rs17498581	rs17498581	chr1:83220434	chr1:82754751	C	T	rs17498581	chr1:83220434	chr1:82754751	C	T	0	1	1	Toenail selenium levels	EFO_0006331	Cornelis MC	25343990	European	2014	-0.024	0.005406	9e-06	-	-	-	-	-	unit increase	NHGRI-EBI_GWAS_Catalog
rs2802728	rs2802728	chr1:243518151	chr1:243354849	C	T	rs2802728	chr1:243518151	chr1:243354849	C	T	0	1	1	Toenail selenium levels	EFO_0006331	Cornelis MC	25343990	European	2014	-0.026	0.005744	6e-06	-	-	-	-	-	unit increase	NHGRI-EBI_GWAS_Catalog
rs352889	rs352889	chr2:143759691	chr2:143002122	A	G	rs352889	chr2:143759691	chr2:143002122	A	G	0	1	1	Lymphocyte count	EFO_0004586	Astle W	27863252	European	2016	0.01768	0.003738	2.236e-06	+	173480	0	173480	2	IVNT	Astle-W_Blood-Cell-Traits_EUR_2016
rs352889	rs352889	chr2:143759691	chr2:143002122	A	G	rs352889	chr2:143759691	chr2:143002122	A	G	0	1	1	Toenail selenium levels	EFO_0006331	Cornelis MC	25343990	European	2014	0.016	0.00347	4e-06	+	-	-	-	-	unit increase	NHGRI-EBI_GWAS_Catalog
rs352889	rs352889	chr2:143759691	chr2:143002122	A	G	rs352892	chr2:143757925	chr2:143000356	A	C	1	1	1	Lymphocyte count	EFO_0004586	Astle W	27863252	European	2016	0.01775	0.003737	2.044e-06	+	173480	0	173480	2	IVNT	Astle-W_Blood-Cell-Traits_EUR_2016
rs7702905	rs7702905	chr5:2788906	chr5:2788792	A	G	rs7702905	chr5:2788906	chr5:2788792	A	G	0	1	1	Toenail selenium levels	EFO_0006331	Cornelis MC	25343990	European	2014	0.017	0.003807	8e-06	+	-	-	-	-	unit decrease	NHGRI-EBI_GWAS_Catalog
rs248381	rs248381	chr5:78337225	chr5:79041402	A	G	rs248381	chr5:78337225	chr5:79041402	A	G	0	1	1	Toenail selenium levels	EFO_0006331	Cornelis MC	25343990	European	2014	0.025	0.003427	3e-13	+	-	-	-	-	unit decrease	NHGRI-EBI_GWAS_Catalog
rs248381	rs248381	chr5:78337225	chr5:79041402	A	G	rs248380	chr5:78331741	chr5:79035918	C	T	1	0.99208	1	Sitting height	EFO_0004339	Neale B	UKBB	European	2017	-0.008348	0.001876	8.62e-06	-	336172	0	336172	1	IVNT	Neale-B_UKBB_EUR_2017
rs248381	rs248381	chr5:78337225	chr5:79041402	A	G	rs185077	chr5:78331823	chr5:79036000	C	T	1	0.99208	1	Sitting height	EFO_0004339	Neale B	UKBB	European	2017	-0.008324	0.001876	9.1e-06	-	336172	0	336172	1	IVNT	Neale-B_UKBB_EUR_2017
rs17823744	rs17823744	chr5:78344976	chr5:79049153	A	G	rs17823744	chr5:78344976	chr5:79049153	A	G	0	1	1	Toenail selenium levels	EFO_0006331	Cornelis MC	25343990	European	2014	0.045	0.005419	1e-16	+	-	-	-	-	unit decrease	NHGRI-EBI_GWAS_Catalog
rs17823744	rs17823744	chr5:78344976	chr5:79049153	A	G	rs17823744	chr5:78344976	chr5:79049153	A	G	0	1	1	Height	EFO_0004339	Neale B	UKBB	European	2017	-0.01275	0.002571	7.08e-07	-	336474	0	336474	1	IVNT	Neale-B_UKBB_EUR_2017
rs17823744	rs17823744	chr5:78344976	chr5:79049153	A	G	rs17823744	chr5:78344976	chr5:79049153	A	G	0	1	1	Sitting height	EFO_0004339	Neale B	UKBB	European	2017	-0.01517	0.002797	5.84e-08	-	336172	0	336172	1	IVNT	Neale-B_UKBB_EUR_2017
rs7700970	rs7700970	chr5:78411324	chr5:79115501	C	T	rs7700970	chr5:78411324	chr5:79115501	C	T	0	1	1	Selenium levels	CHEBI_27568	Evans DM	23720494	European	2013	NA	NA	1.72e-18	NA	2603	-	-	-	-	GRASP
rs7700970	rs7700970	chr5:78411324	chr5:79115501	C	T	rs7700970	chr5:78411324	chr5:79115501	C	T	0	1	1	Toenail selenium levels	EFO_0006331	Cornelis MC	25343990	European	2014	-0.03	0.004474	2e-11	-	-	-	-	-	unit increase	NHGRI-EBI_GWAS_Catalog
rs10079417	rs10079417	chr5:79143194	chr5:79847371	C	T	rs10079417	chr5:79143194	chr5:79847371	C	T	0	1	1	Toenail selenium levels	EFO_0006331	Cornelis MC	25343990	European	2014	-0.018	0.003977	6e-06	-	-	-	-	-	unit increase	NHGRI-EBI_GWAS_Catalog
rs756699	rs756699	chr5:133446575	chr5:134110884	C	T	rs756699	chr5:133446575	chr5:134110884	C	T	0	1	1	Multiple sclerosis	EFO_0003885	Sawcer S	21833088	European	2011	NA	NA	6.2e-07	NA	27148	-	-	-	-	GRASP
rs756699	rs756699	chr5:133446575	chr5:134110884	C	T	rs756699	chr5:133446575	chr5:134110884	C	T	0	1	1	Multiple sclerosis	EFO_0003885	Sawcer S	21833088	European	2011	NA	NA	6e-07	NA	-	-	-	-	-	NHGRI-EBI_GWAS_Catalog
rs756699	rs756699	chr5:133446575	chr5:134110884	C	T	rs756699	chr5:133446575	chr5:134110884	C	T	0	1	1	Self-reported hypothyroidism or myxoedema	EFO_0004705;EFO_1001055	Neale B	UKBB	European	2017	0.004217	0.0007803	6.516e-08	+	337159	16376	320783	1	risk diff	Neale-B_UKBB_EUR_2017
rs756699	rs756699	chr5:133446575	chr5:134110884	C	T	rs168649	chr5:133444920	chr5:134109229	A	G	1	0.99237	1	Self-reported hypothyroidism or myxoedema	EFO_0004705;EFO_1001055	Neale B	UKBB	European	2017	0.004188	0.0007811	8.268e-08	+	337159	16376	320783	1	risk diff	Neale-B_UKBB_EUR_2017
rs756699	rs756699	chr5:133446575	chr5:134110884	C	T	rs244949	chr5:133445298	chr5:134109607	T	C	1	0.99237	1	Self-reported hypothyroidism or myxoedema	EFO_0004705;EFO_1001055	Neale B	UKBB	European	2017	0.004203	0.0007811	7.387e-08	+	337159	16376	320783	1	risk diff	Neale-B_UKBB_EUR_2017
rs756699	rs756699	chr5:133446575	chr5:134110884	C	T	rs244950	chr5:133445628	chr5:134109937	C	T	1	0.99237	1	Self-reported hypothyroidism or myxoedema	EFO_0004705;EFO_1001055	Neale B	UKBB	European	2017	0.004209	0.0007809	7.082e-08	+	337159	16376	320783	1	risk diff	Neale-B_UKBB_EUR_2017
rs17685410	rs17685410	chr8:2113776	chr8:2165853	A	G	rs17685410	chr8:2113776	chr8:2165853	A	G	0	1	1	Toenail selenium levels	EFO_0006331	Cornelis MC	25343990	European	2014	0.018	0.003787	2e-06	+	-	-	-	-	unit increase	NHGRI-EBI_GWAS_Catalog
rs313426	rs313426	chr11:103209984	chr11:103339256	G	A	rs313426	chr11:103209984	chr11:103339256	G	A	0	1	1	Toenail selenium levels	EFO_0006331	Cornelis MC	25343990	European	2014	-0.018	0.003787	2e-06	-	-	-	-	-	unit decrease	NHGRI-EBI_GWAS_Catalog
rs1596370	rs1596370	chr12:54275266	chr12:53881482	A	G	rs1596370	chr12:54275266	chr12:53881482	A	G	0	1	1	Toenail selenium levels	EFO_0006331	Cornelis MC	25343990	European	2014	0.021	0.004255	8e-07	+	-	-	-	-	unit decrease	NHGRI-EBI_GWAS_Catalog
rs2120019	rs2120019	chr15:75334184	chr15:75041843	C	T	rs2120019	chr15:75334184	chr15:75041843	C	T	0	1	1	Mean corpuscular hemoglobin concentration	EFO_0004586	Astle W	27863252	European	2016	0.0228	0.004386	2.011e-07	+	173480	0	173480	2	IVNT	Astle-W_Blood-Cell-Traits_EUR_2016
rs2120019	rs2120019	chr15:75334184	chr15:75041843	C	T	rs2120019	chr15:75334184	chr15:75041843	C	T	0	1	1	Mean corpuscular volume	EFO_0004586	Astle W	27863252	European	2016	-0.02818	0.004473	2.988e-10	-	173480	0	173480	2	IVNT	Astle-W_Blood-Cell-Traits_EUR_2016
rs2120019	rs2120019	chr15:75334184	chr15:75041843	C	T	rs2120019	chr15:75334184	chr15:75041843	C	T	0	1	1	White blood cell count	EFO_0004586	Astle W	27863252	European	2016	-0.02009	0.004541	9.709e-06	-	173480	0	173480	2	IVNT	Astle-W_Blood-Cell-Traits_EUR_2016
rs2120019	rs2120019	chr15:75334184	chr15:75041843	C	T	rs2120019	chr15:75334184	chr15:75041843	C	T	0	1	1	Mean corpuscular volume	EFO_0004526	van der Harst P	23222517	Mixed	2012	NA	NA	2.1e-07	NA	71861	-	-	-	-	GRASP
rs2120019	rs2120019	chr15:75334184	chr15:75041843	C	T	rs2120019	chr15:75334184	chr15:75041843	C	T	0	1	1	Zinc levels	-	Evans DM	23720494	European	2013	NA	NA	1.55e-18	NA	2603	-	-	-	-	GRASP
rs2120019	rs2120019	chr15:75334184	chr15:75041843	C	T	rs2120019	chr15:75334184	chr15:75041843	C	T	0	1	1	Blood trace element Zn levels	EFO_0005268	Evans DM	23720494	European	2013	0.287	0.03277	2e-18	+	-	-	-	-	unit decrease	NHGRI-EBI_GWAS_Catalog
rs2120019	rs2120019	chr15:75334184	chr15:75041843	C	T	rs2120019	chr15:75334184	chr15:75041843	C	T	0	1	1	Treatment with amitriptyline	EFO_0007056	Neale B	UKBB	European	2017	-0.001957	0.0004244	3.979e-06	-	337159	6403	330756	1	risk diff	Neale-B_UKBB_EUR_2017
rs2120019	rs2120019	chr15:75334184	chr15:75041843	C	T	rs34835684	chr15:75331805	chr15:75039464	G	T	1	1	1	Mean corpuscular hemoglobin concentration	EFO_0004586	Astle W	27863252	European	2016	0.0227	0.004385	2.253e-07	+	173480	0	173480	2	IVNT	Astle-W_Blood-Cell-Traits_EUR_2016
rs2120019	rs2120019	chr15:75334184	chr15:75041843	C	T	rs34835684	chr15:75331805	chr15:75039464	G	T	1	1	1	Mean corpuscular volume	EFO_0004586	Astle W	27863252	European	2016	-0.02803	0.004473	3.664e-10	-	173480	0	173480	2	IVNT	Astle-W_Blood-Cell-Traits_EUR_2016
rs2120019	rs2120019	chr15:75334184	chr15:75041843	C	T	rs34835684	chr15:75331805	chr15:75039464	G	T	1	1	1	White blood cell count	EFO_0004586	Astle W	27863252	European	2016	-0.02016	0.00454	9.017e-06	-	173480	0	173480	2	IVNT	Astle-W_Blood-Cell-Traits_EUR_2016
rs2120019	rs2120019	chr15:75334184	chr15:75041843	C	T	rs34835684	chr15:75331805	chr15:75039464	G	T	1	1	1	Treatment with amitriptyline	EFO_0007056	Neale B	UKBB	European	2017	-0.001967	0.0004243	3.54e-06	-	337159	6403	330756	1	risk diff	Neale-B_UKBB_EUR_2017
rs2120019	rs2120019	chr15:75334184	chr15:75041843	C	T	rs35736167	chr15:75332002	chr15:75039661	G	T	1	1	1	Mean corpuscular hemoglobin concentration	EFO_0004586	Astle W	27863252	European	2016	0.02269	0.004386	2.31e-07	+	173480	0	173480	2	IVNT	Astle-W_Blood-Cell-Traits_EUR_2016
rs2120019	rs2120019	chr15:75334184	chr15:75041843	C	T	rs35736167	chr15:75332002	chr15:75039661	G	T	1	1	1	Mean corpuscular volume	EFO_0004586	Astle W	27863252	European	2016	-0.02812	0.004474	3.279e-10	-	173480	0	173480	2	IVNT	Astle-W_Blood-Cell-Traits_EUR_2016
rs2120019	rs2120019	chr15:75334184	chr15:75041843	C	T	rs35736167	chr15:75332002	chr15:75039661	G	T	1	1	1	White blood cell count	EFO_0004586	Astle W	27863252	European	2016	-0.02014	0.004541	9.189e-06	-	173480	0	173480	2	IVNT	Astle-W_Blood-Cell-Traits_EUR_2016
rs2120019	rs2120019	chr15:75334184	chr15:75041843	C	T	rs35736167	chr15:75332002	chr15:75039661	G	T	1	1	1	Treatment with amitriptyline	EFO_0007056	Neale B	UKBB	European	2017	-0.001966	0.0004244	3.615e-06	-	337159	6403	330756	1	risk diff	Neale-B_UKBB_EUR_2017
rs2120019	rs2120019	chr15:75334184	chr15:75041843	C	T	rs2415255	chr15:75332412	chr15:75040071	G	A	1	1	1	Mean corpuscular hemoglobin concentration	EFO_0004586	Astle W	27863252	European	2016	0.02272	0.004387	2.218e-07	+	173480	0	173480	2	IVNT	Astle-W_Blood-Cell-Traits_EUR_2016
rs2120019	rs2120019	chr15:75334184	chr15:75041843	C	T	rs2415255	chr15:75332412	chr15:75040071	G	A	1	1	1	Mean corpuscular volume	EFO_0004586	Astle W	27863252	European	2016	-0.02816	0.004474	3.11e-10	-	173480	0	173480	2	IVNT	Astle-W_Blood-Cell-Traits_EUR_2016
rs2120019	rs2120019	chr15:75334184	chr15:75041843	C	T	rs2415255	chr15:75332412	chr15:75040071	G	A	1	1	1	White blood cell count	EFO_0004586	Astle W	27863252	European	2016	-0.02018	0.004541	8.832e-06	-	173480	0	173480	2	IVNT	Astle-W_Blood-Cell-Traits_EUR_2016
rs2120019	rs2120019	chr15:75334184	chr15:75041843	C	T	rs2415255	chr15:75332412	chr15:75040071	G	A	1	1	1	Treatment with amitriptyline	EFO_0007056	Neale B	UKBB	European	2017	-0.001966	0.0004244	3.595e-06	-	337159	6403	330756	1	risk diff	Neale-B_UKBB_EUR_2017
rs2120019	rs2120019	chr15:75334184	chr15:75041843	C	T	rs2415254	chr15:75332485	chr15:75040144	G	A	1	1	1	Mean corpuscular hemoglobin concentration	EFO_0004586	Astle W	27863252	European	2016	0.02276	0.004389	2.156e-07	+	173480	0	173480	2	IVNT	Astle-W_Blood-Cell-Traits_EUR_2016
rs2120019	rs2120019	chr15:75334184	chr15:75041843	C	T	rs2415254	chr15:75332485	chr15:75040144	G	A	1	1	1	Mean corpuscular volume	EFO_0004586	Astle W	27863252	European	2016	-0.02832	0.004476	2.49e-10	-	173480	0	173480	2	IVNT	Astle-W_Blood-Cell-Traits_EUR_2016
rs2120019	rs2120019	chr15:75334184	chr15:75041843	C	T	rs2415254	chr15:75332485	chr15:75040144	G	A	1	1	1	White blood cell count	EFO_0004586	Astle W	27863252	European	2016	-0.02016	0.004544	9.162e-06	-	173480	0	173480	2	IVNT	Astle-W_Blood-Cell-Traits_EUR_2016
rs2120019	rs2120019	chr15:75334184	chr15:75041843	C	T	rs2415254	chr15:75332485	chr15:75040144	G	A	1	1	1	Treatment with amitriptyline	EFO_0007056	Neale B	UKBB	European	2017	-0.001966	0.0004244	3.595e-06	-	337159	6403	330756	1	risk diff	Neale-B_UKBB_EUR_2017
rs1532423	rs1532423	chr8:86268313	chr8:85356084	G	A	rs1532423	chr8:86268313	chr8:85356084	G	A	0	1	1	High light scatter percentage of red cells	EFO_0004586	Astle W	27863252	European	2016	0.02297	0.003614	2.057e-10	+	173480	0	173480	2	IVNT	Astle-W_Blood-Cell-Traits_EUR_2016
rs1532423	rs1532423	chr8:86268313	chr8:85356084	G	A	rs1532423	chr8:86268313	chr8:85356084	G	A	0	1	1	High light scatter reticulocyte count	EFO_0004586	Astle W	27863252	European	2016	0.02363	0.003614	6.269e-11	+	173480	0	173480	2	IVNT	Astle-W_Blood-Cell-Traits_EUR_2016
rs1532423	rs1532423	chr8:86268313	chr8:85356084	G	A	rs1532423	chr8:86268313	chr8:85356084	G	A	0	1	1	Immature fraction of reticulocytes	EFO_0004586	Astle W	27863252	European	2016	0.01599	0.003579	7.842e-06	+	173480	0	173480	2	IVNT	Astle-W_Blood-Cell-Traits_EUR_2016
rs1532423	rs1532423	chr8:86268313	chr8:85356084	G	A	rs1532423	chr8:86268313	chr8:85356084	G	A	0	1	1	Mean corpuscular hemoglobin concentration	EFO_0004586	Astle W	27863252	European	2016	0.01957	0.00349	2.045e-08	+	173480	0	173480	2	IVNT	Astle-W_Blood-Cell-Traits_EUR_2016
rs1532423	rs1532423	chr8:86268313	chr8:85356084	G	A	rs1532423	chr8:86268313	chr8:85356084	G	A	0	1	1	Reticulocyte count	EFO_0004586	Astle W	27863252	European	2016	0.02292	0.00362	2.434e-10	+	173480	0	173480	2	IVNT	Astle-W_Blood-Cell-Traits_EUR_2016
rs1532423	rs1532423	chr8:86268313	chr8:85356084	G	A	rs1532423	chr8:86268313	chr8:85356084	G	A	0	1	1	Reticulocyte fraction of red cells	EFO_0004586	Astle W	27863252	European	2016	0.02213	0.003618	9.526e-10	+	173480	0	173480	2	IVNT	Astle-W_Blood-Cell-Traits_EUR_2016
rs1532423	rs1532423	chr8:86268313	chr8:85356084	G	A	rs1532423	chr8:86268313	chr8:85356084	G	A	0	1	1	Zinc levels	-	Evans DM	23720494	European	2013	NA	NA	6.4e-12	NA	2603	-	-	-	-	GRASP
rs1532423	rs1532423	chr8:86268313	chr8:85356084	G	A	rs1532423	chr8:86268313	chr8:85356084	G	A	0	1	1	Blood trace element Zn levels	EFO_0005268	Evans DM	23720494	European	2013	-0.178	0.02587	6e-12	-	-	-	-	-	unit increase	NHGRI-EBI_GWAS_Catalog
rs1532423	rs1532423	chr8:86268313	chr8:85356084	G	A	rs1532423	chr8:86268313	chr8:85356084	G	A	0	1	1	Reticulocyte fraction of red cells	EFO_0007986	Astle W	27863252	European	2016	0.02213	0.003622	1e-09	+	-	-	-	-	unit increase	NHGRI-EBI_GWAS_Catalog
rs1532423	rs1532423	chr8:86268313	chr8:85356084	G	A	rs6997458	chr8:86274030	chr8:85361801	G	T	1	0.99574	1	High light scatter percentage of red cells	EFO_0004586	Astle W	27863252	European	2016	0.02303	0.003616	1.883e-10	+	173480	0	173480	2	IVNT	Astle-W_Blood-Cell-Traits_EUR_2016
rs1532423	rs1532423	chr8:86268313	chr8:85356084	G	A	rs6997458	chr8:86274030	chr8:85361801	G	T	1	0.99574	1	High light scatter reticulocyte count	EFO_0004586	Astle W	27863252	European	2016	0.02372	0.003616	5.354e-11	+	173480	0	173480	2	IVNT	Astle-W_Blood-Cell-Traits_EUR_2016
rs1532423	rs1532423	chr8:86268313	chr8:85356084	G	A	rs6997458	chr8:86274030	chr8:85361801	G	T	1	0.99574	1	Immature fraction of reticulocytes	EFO_0004586	Astle W	27863252	European	2016	0.01612	0.00358	6.682e-06	+	173480	0	173480	2	IVNT	Astle-W_Blood-Cell-Traits_EUR_2016
rs1532423	rs1532423	chr8:86268313	chr8:85356084	G	A	rs6997458	chr8:86274030	chr8:85361801	G	T	1	0.99574	1	Mean corpuscular hemoglobin concentration	EFO_0004586	Astle W	27863252	European	2016	0.01952	0.003491	2.254e-08	+	173480	0	173480	2	IVNT	Astle-W_Blood-Cell-Traits_EUR_2016
rs1532423	rs1532423	chr8:86268313	chr8:85356084	G	A	rs6997458	chr8:86274030	chr8:85361801	G	T	1	0.99574	1	Reticulocyte count	EFO_0004586	Astle W	27863252	European	2016	0.02296	0.003621	2.312e-10	+	173480	0	173480	2	IVNT	Astle-W_Blood-Cell-Traits_EUR_2016
rs1532423	rs1532423	chr8:86268313	chr8:85356084	G	A	rs6997458	chr8:86274030	chr8:85361801	G	T	1	0.99574	1	Reticulocyte fraction of red cells	EFO_0004586	Astle W	27863252	European	2016	0.02211	0.003619	1.006e-09	+	173480	0	173480	2	IVNT	Astle-W_Blood-Cell-Traits_EUR_2016
rs1532423	rs1532423	chr8:86268313	chr8:85356084	G	A	rs6997458	chr8:86274030	chr8:85361801	G	T	1	0.99574	1	High light scatter reticulocyte count	EFO_0007986	Astle W	27863252	European	2016	0.02372	0.00361	5e-11	+	-	-	-	-	unit increase	NHGRI-EBI_GWAS_Catalog
rs1532423	rs1532423	chr8:86268313	chr8:85356084	G	A	rs6997458	chr8:86274030	chr8:85361801	G	T	1	0.99574	1	High light scatter reticulocyte percentage of red cells	EFO_0007986	Astle W	27863252	European	2016	0.02303	0.003621	2e-10	+	-	-	-	-	unit increase	NHGRI-EBI_GWAS_Catalog
rs1532423	rs1532423	chr8:86268313	chr8:85356084	G	A	rs6997458	chr8:86274030	chr8:85361801	G	T	1	0.99574	1	Reticulocyte count	EFO_0007986	Astle W	27863252	European	2016	0.02296	0.003609	2e-10	+	-	-	-	-	unit increase	NHGRI-EBI_GWAS_Catalog
rs1532423	rs1532423	chr8:86268313	chr8:85356084	G	A	rs13273654	chr8:86286557	chr8:85374328	G	A	1	0.96218	1	High light scatter percentage of red cells	EFO_0004586	Astle W	27863252	European	2016	0.02263	0.003622	4.195e-10	+	173480	0	173480	2	IVNT	Astle-W_Blood-Cell-Traits_EUR_2016
rs1532423	rs1532423	chr8:86268313	chr8:85356084	G	A	rs13273654	chr8:86286557	chr8:85374328	G	A	1	0.96218	1	High light scatter reticulocyte count	EFO_0004586	Astle W	27863252	European	2016	0.02327	0.003622	1.327e-10	+	173480	0	173480	2	IVNT	Astle-W_Blood-Cell-Traits_EUR_2016
rs1532423	rs1532423	chr8:86268313	chr8:85356084	G	A	rs13273654	chr8:86286557	chr8:85374328	G	A	1	0.96218	1	Mean corpuscular hemoglobin concentration	EFO_0004586	Astle W	27863252	European	2016	0.02023	0.003498	7.348e-09	+	173480	0	173480	2	IVNT	Astle-W_Blood-Cell-Traits_EUR_2016
rs1532423	rs1532423	chr8:86268313	chr8:85356084	G	A	rs13273654	chr8:86286557	chr8:85374328	G	A	1	0.96218	1	Reticulocyte count	EFO_0004586	Astle W	27863252	European	2016	0.02278	0.003628	3.39e-10	+	173480	0	173480	2	IVNT	Astle-W_Blood-Cell-Traits_EUR_2016
rs1532423	rs1532423	chr8:86268313	chr8:85356084	G	A	rs13273654	chr8:86286557	chr8:85374328	G	A	1	0.96218	1	Reticulocyte fraction of red cells	EFO_0004586	Astle W	27863252	European	2016	0.02203	0.003626	1.237e-09	+	173480	0	173480	2	IVNT	Astle-W_Blood-Cell-Traits_EUR_2016
rs1532423	rs1532423	chr8:86268313	chr8:85356084	G	A	rs7000950	chr8:86307463	chr8:85395234	A	T	1	0.93708	0.98263	High light scatter percentage of red cells	EFO_0004586	Astle W	27863252	European	2016	0.02235	0.003643	8.469e-10	+	173480	0	173480	2	IVNT	Astle-W_Blood-Cell-Traits_EUR_2016
rs1532423	rs1532423	chr8:86268313	chr8:85356084	G	A	rs7000950	chr8:86307463	chr8:85395234	A	T	1	0.93708	0.98263	High light scatter reticulocyte count	EFO_0004586	Astle W	27863252	European	2016	0.02309	0.003643	2.315e-10	+	173480	0	173480	2	IVNT	Astle-W_Blood-Cell-Traits_EUR_2016
rs1532423	rs1532423	chr8:86268313	chr8:85356084	G	A	rs7000950	chr8:86307463	chr8:85395234	A	T	1	0.93708	0.98263	Immature fraction of reticulocytes	EFO_0004586	Astle W	27863252	European	2016	0.01636	0.003608	5.74e-06	+	173480	0	173480	2	IVNT	Astle-W_Blood-Cell-Traits_EUR_2016
rs1532423	rs1532423	chr8:86268313	chr8:85356084	G	A	rs7000950	chr8:86307463	chr8:85395234	A	T	1	0.93708	0.98263	Mean corpuscular hemoglobin concentration	EFO_0004586	Astle W	27863252	European	2016	0.01935	0.003518	3.794e-08	+	173480	0	173480	2	IVNT	Astle-W_Blood-Cell-Traits_EUR_2016
rs1532423	rs1532423	chr8:86268313	chr8:85356084	G	A	rs7000950	chr8:86307463	chr8:85395234	A	T	1	0.93708	0.98263	Reticulocyte count	EFO_0004586	Astle W	27863252	European	2016	0.0222	0.003649	1.177e-09	+	173480	0	173480	2	IVNT	Astle-W_Blood-Cell-Traits_EUR_2016
rs1532423	rs1532423	chr8:86268313	chr8:85356084	G	A	rs7000950	chr8:86307463	chr8:85395234	A	T	1	0.93708	0.98263	Reticulocyte fraction of red cells	EFO_0004586	Astle W	27863252	European	2016	0.02134	0.003647	4.865e-09	+	173480	0	173480	2	IVNT	Astle-W_Blood-Cell-Traits_EUR_2016
rs964184	rs964184	chr11:116648917	chr11:116778201	C	G	rs964184	chr11:116648917	chr11:116778201	C	G	0	1	1	Eosinophil count	EFO_0004586	Astle W	27863252	European	2016	0.03209	0.005237	8.88e-10	+	173480	0	173480	2	IVNT	Astle-W_Blood-Cell-Traits_EUR_2016
rs964184	rs964184	chr11:116648917	chr11:116778201	C	G	rs964184	chr11:116648917	chr11:116778201	C	G	0	1	1	Eosinophil percentage of granulocytes	EFO_0004586	Astle W	27863252	European	2016	0.02831	0.005254	7.105e-08	+	173480	0	173480	2	IVNT	Astle-W_Blood-Cell-Traits_EUR_2016
rs964184	rs964184	chr11:116648917	chr11:116778201	C	G	rs964184	chr11:116648917	chr11:116778201	C	G	0	1	1	Eosinophil percentage of white cells	EFO_0004586	Astle W	27863252	European	2016	0.02857	0.005231	4.724e-08	+	173480	0	173480	2	IVNT	Astle-W_Blood-Cell-Traits_EUR_2016
rs964184	rs964184	chr11:116648917	chr11:116778201	C	G	rs964184	chr11:116648917	chr11:116778201	C	G	0	1	1	High light scatter percentage of red cells	EFO_0004586	Astle W	27863252	European	2016	-0.03503	0.005266	2.887e-11	-	173480	0	173480	2	IVNT	Astle-W_Blood-Cell-Traits_EUR_2016
rs964184	rs964184	chr11:116648917	chr11:116778201	C	G	rs964184	chr11:116648917	chr11:116778201	C	G	0	1	1	High light scatter reticulocyte count	EFO_0004586	Astle W	27863252	European	2016	-0.036	0.005266	8.155e-12	-	173480	0	173480	2	IVNT	Astle-W_Blood-Cell-Traits_EUR_2016
rs964184	rs964184	chr11:116648917	chr11:116778201	C	G	rs964184	chr11:116648917	chr11:116778201	C	G	0	1	1	Mean corpuscular hemoglobin concentration	EFO_0004586	Astle W	27863252	European	2016	-0.0366	0.005084	6.015e-13	-	173480	0	173480	2	IVNT	Astle-W_Blood-Cell-Traits_EUR_2016
rs964184	rs964184	chr11:116648917	chr11:116778201	C	G	rs964184	chr11:116648917	chr11:116778201	C	G	0	1	1	Mean platelet volume	EFO_0004586	Astle W	27863252	European	2016	-0.03519	0.005313	3.511e-11	-	173480	0	173480	2	IVNT	Astle-W_Blood-Cell-Traits_EUR_2016
rs964184	rs964184	chr11:116648917	chr11:116778201	C	G	rs964184	chr11:116648917	chr11:116778201	C	G	0	1	1	Neutrophil percentage of granulocytes	EFO_0004586	Astle W	27863252	European	2016	-0.02842	0.005254	6.338e-08	-	173480	0	173480	2	IVNT	Astle-W_Blood-Cell-Traits_EUR_2016
rs964184	rs964184	chr11:116648917	chr11:116778201	C	G	rs964184	chr11:116648917	chr11:116778201	C	G	0	1	1	Platelet count	EFO_0004586	Astle W	27863252	European	2016	0.04182	0.005356	5.809e-15	+	173480	0	173480	2	IVNT	Astle-W_Blood-Cell-Traits_EUR_2016
rs964184	rs964184	chr11:116648917	chr11:116778201	C	G	rs964184	chr11:116648917	chr11:116778201	C	G	0	1	1	Platelet distribution width	EFO_0004586	Astle W	27863252	European	2016	-0.07617	0.005284	4.112e-47	-	173480	0	173480	2	IVNT	Astle-W_Blood-Cell-Traits_EUR_2016
rs964184	rs964184	chr11:116648917	chr11:116778201	C	G	rs964184	chr11:116648917	chr11:116778201	C	G	0	1	1	Plateletcrit	EFO_0004586	Astle W	27863252	European	2016	0.02969	0.005375	3.32e-08	+	173480	0	173480	2	IVNT	Astle-W_Blood-Cell-Traits_EUR_2016
rs964184	rs964184	chr11:116648917	chr11:116778201	C	G	rs964184	chr11:116648917	chr11:116778201	C	G	0	1	1	Red cell distribution width	EFO_0004586	Astle W	27863252	European	2016	0.03438	0.005198	3.722e-11	+	173480	0	173480	2	IVNT	Astle-W_Blood-Cell-Traits_EUR_2016
rs964184	rs964184	chr11:116648917	chr11:116778201	C	G	rs964184	chr11:116648917	chr11:116778201	C	G	0	1	1	Reticulocyte count	EFO_0004586	Astle W	27863252	European	2016	-0.03874	0.005275	2.087e-13	-	173480	0	173480	2	IVNT	Astle-W_Blood-Cell-Traits_EUR_2016
rs964184	rs964184	chr11:116648917	chr11:116778201	C	G	rs964184	chr11:116648917	chr11:116778201	C	G	0	1	1	Reticulocyte fraction of red cells	EFO_0004586	Astle W	27863252	European	2016	-0.03808	0.005272	5.056e-13	-	173480	0	173480	2	IVNT	Astle-W_Blood-Cell-Traits_EUR_2016
rs964184	rs964184	chr11:116648917	chr11:116778201	C	G	rs964184	chr11:116648917	chr11:116778201	C	G	0	1	1	Sum eosinophil basophil counts	EFO_0004586	Astle W	27863252	European	2016	0.03345	0.005243	1.771e-10	+	173480	0	173480	2	IVNT	Astle-W_Blood-Cell-Traits_EUR_2016
rs964184	rs964184	chr11:116648917	chr11:116778201	C	G	rs964184	chr11:116648917	chr11:116778201	C	G	0	1	1	Coronary artery disease	EFO_0000378;EFO_0001645	CARDIoGRAM	21378990	European	2011	-0.126	0.0205	8.02e-10	-	82562	21011	61551	14	log OR	CARDIoGRAM_CHD_EUR_2011
rs964184	rs964184	chr11:116648917	chr11:116778201	C	G	rs964184	chr11:116648917	chr11:116778201	C	G	0	1	1	Arachidic acid 20:0	EFO_0005110	Lemaitre RN	25378659	European	2014	NA	NA	4.63e-06	+	10129	0	10129	7	%	CHARGE_Arachidic-acid_EUR_2015
rs964184	rs964184	chr11:116648917	chr11:116778201	C	G	rs964184	chr11:116648917	chr11:116778201	C	G	0	1	1	High density lipoprotein	EFO_0004612	GLGC	24097068	European	2013	0.1065	0.0071	6.086e-48	+	94289	0	94289	60	IVNT	GLGC_HDL_EUR_2013
rs964184	rs964184	chr11:116648917	chr11:116778201	C	G	rs964184	chr11:116648917	chr11:116778201	C	G	0	1	1	High density lipoprotein	EFO_0004612	GLGC	20686565	Mixed	2010	0.1039	0.0072	5.208e-47	+	99900	0	99900	46	Z-score	GLGC_HDL_Mixed_2010
rs964184	rs964184	chr11:116648917	chr11:116778201	C	G	rs964184	chr11:116648917	chr11:116778201	C	G	0	1	1	Low density lipoprotein	EFO_0004611	GLGC	24097068	European	2013	-0.0855	0.0078	2.008e-26	-	89866	0	89866	60	IVNT	GLGC_LDL_EUR_2013
rs964184	rs964184	chr11:116648917	chr11:116778201	C	G	rs964184	chr11:116648917	chr11:116778201	C	G	0	1	1	Low density lipoprotein	EFO_0004611	GLGC	20686565	Mixed	2010	-0.0807	0.0077	1.473e-26	-	95454	0	95454	46	Z-score	GLGC_LDL_Mixed_2010
rs964184	rs964184	chr11:116648917	chr11:116778201	C	G	rs964184	chr11:116648917	chr11:116778201	C	G	0	1	1	Total cholesterol	EFO_0004574	GLGC	24097068	European	2013	-0.1214	0.0076	2.838e-55	-	94573	0	94573	60	IVNT	GLGC_TC_EUR_2013
rs964184	rs964184	chr11:116648917	chr11:116778201	C	G	rs964184	chr11:116648917	chr11:116778201	C	G	0	1	1	Total cholesterol	EFO_0004574	GLGC	20686565	Mixed	2010	-0.1195	0.0075	6.205e-57	-	100184	0	100184	46	Z-score	GLGC_TC_Mixed_2010
rs964184	rs964184	chr11:116648917	chr11:116778201	C	G	rs964184	chr11:116648917	chr11:116778201	C	G	0	1	1	Triglycerides	EFO_0004530	GLGC	24097068	European	2013	-0.2341	0.0069	6.55e-224	-	90991	0	90991	60	IVNT	GLGC_TG_EUR_2013
rs964184	rs964184	chr11:116648917	chr11:116778201	C	G	rs964184	chr11:116648917	chr11:116778201	C	G	0	1	1	Triglycerides	EFO_0004530	GLGC	20686565	Mixed	2010	-0.2352	0.0071	6.71e-240	-	96598	0	96598	46	Z-score	GLGC_TG_Mixed_2010
rs964184	rs964184	chr11:116648917	chr11:116778201	C	G	rs964184	chr11:116648917	chr11:116778201	C	G	0	1	1	Change in circulating a tocopherol concentrations following 3 y of controlled vitamin E supplementation in men	GO_0008431;NCIT_C124224	Major JM	22437554	European	2012	NA	NA	3.6e-07	NA	2112	-	-	-	-	GRASP
rs964184	rs964184	chr11:116648917	chr11:116778201	C	G	rs964184	chr11:116648917	chr11:116778201	C	G	0	1	1	Circulating a tocopherol concentrations following 3 y of controlled vitamin E supplementation in men	GO_1904966;GO_0008431	Major JM	22437554	European	2012	NA	NA	2.6e-12	NA	2112	-	-	-	-	GRASP
rs964184	rs964184	chr11:116648917	chr11:116778201	C	G	rs964184	chr11:116648917	chr11:116778201	C	G	0	1	1	Circulating a tocopherol concentrations in men	-	Major JM	22437554	European	2012	NA	NA	2.7e-10	NA	2112	-	-	-	-	GRASP
rs964184	rs964184	chr11:116648917	chr11:116778201	C	G	rs964184	chr11:116648917	chr11:116778201	C	G	0	1	1	Circulating vitamin E levels circulating alpha tocopherol concentrations	EFO_0004729	Major JM	21729881	European	2011	NA	NA	7.8e-12	NA	4014	-	-	-	-	GRASP
rs964184	rs964184	chr11:116648917	chr11:116778201	C	G	rs964184	chr11:116648917	chr11:116778201	C	G	0	1	1	Coronary artery disease	EFO_0000378	GLGC	20686565	Mixed	2010	NA	NA	2e-08	NA	100184	-	-	-	-	GRASP
rs964184	rs964184	chr11:116648917	chr11:116778201	C	G	rs964184	chr11:116648917	chr11:116778201	C	G	0	1	1	Coronary artery disease	EFO_0000378	Waterworth DM	20864672	Mixed	2010	NA	NA	1.2e-09	NA	17243	-	-	-	-	GRASP
rs964184	rs964184	chr11:116648917	chr11:116778201	C	G	rs964184	chr11:116648917	chr11:116778201	C	G	0	1	1	Coronary artery disease	EFO_0000378	CARDIoGRAM	21378990	European	2011	NA	NA	1.02e-17	NA	86995	-	-	-	-	GRASP
rs964184	rs964184	chr11:116648917	chr11:116778201	C	G	rs964184	chr11:116648917	chr11:116778201	C	G	0	1	1	Coronary artery disease	EFO_0000378	Lee JY	23364394	East Asian	2013	NA	NA	1.02e-17	NA	5714	-	-	-	-	GRASP
rs964184	rs964184	chr11:116648917	chr11:116778201	C	G	rs964184	chr11:116648917	chr11:116778201	C	G	0	1	1	Coronary artery disease by angiography	EFO_0000378	CARDIoGRAM	21378990	European	2011	NA	NA	3.71e-06	NA	86995	-	-	-	-	GRASP
rs964184	rs964184	chr11:116648917	chr11:116778201	C	G	rs964184	chr11:116648917	chr11:116778201	C	G	0	1	1	Coronary artery disease men	EFO_0000378	CARDIoGRAM	21378990	European	2011	NA	NA	2.38e-06	NA	86995	-	-	-	-	GRASP
rs964184	rs964184	chr11:116648917	chr11:116778201	C	G	rs964184	chr11:116648917	chr11:116778201	C	G	0	1	1	Coronary artery disease with age of onset 50	EFO_0000378	CARDIoGRAM	21378990	European	2011	NA	NA	1.25e-07	NA	86995	-	-	-	-	GRASP
rs964184	rs964184	chr11:116648917	chr11:116778201	C	G	rs964184	chr11:116648917	chr11:116778201	C	G	0	1	1	Coronary heart disease or coronary artery disease	EFO_0001645	Grallert H	22003152	European	2011	NA	NA	8e-10	NA	13664	-	-	-	-	GRASP
rs964184	rs964184	chr11:116648917	chr11:116778201	C	G	rs964184	chr11:116648917	chr11:116778201	C	G	0	1	1	HDL cholesterol	NCIT_C61041;NCIT_C105587	Kathiresan S	19060906	European	2008	NA	NA	1.65e-13	NA	19840	-	-	-	-	GRASP
rs964184	rs964184	chr11:116648917	chr11:116778201	C	G	rs964184	chr11:116648917	chr11:116778201	C	G	0	1	1	HDL cholesterol	NCIT_C61041;NCIT_C105587	Kamatani Y	20139978	East Asian	2010	NA	NA	2.41e-07	NA	14700	-	-	-	-	GRASP
rs964184	rs964184	chr11:116648917	chr11:116778201	C	G	rs964184	chr11:116648917	chr11:116778201	C	G	0	1	1	HDL cholesterol	NCIT_C61041;NCIT_C105587	GLGC	20686565	Mixed	2010	NA	NA	5.3e-50	NA	100184	-	-	-	-	GRASP
rs964184	rs964184	chr11:116648917	chr11:116778201	C	G	rs964184	chr11:116648917	chr11:116778201	C	G	0	1	1	HDL cholesterol	NCIT_C61041;NCIT_C105587	Waterworth DM	20864672	Mixed	2010	NA	NA	1.6e-11	NA	17243	-	-	-	-	GRASP
rs964184	rs964184	chr11:116648917	chr11:116778201	C	G	rs964184	chr11:116648917	chr11:116778201	C	G	0	1	1	HDL cholesterol	NCIT_C61041;NCIT_C105587	Lettre G	21347282	African	2011	NA	NA	1e-12	NA	8090	-	-	-	-	GRASP
rs964184	rs964184	chr11:116648917	chr11:116778201	C	G	rs964184	chr11:116648917	chr11:116778201	C	G	0	1	1	HDL cholesterol	NCIT_C61041;NCIT_C105587	CARDIoGRAM	21378990	European	2011	NA	NA	2.28e-13	NA	86995	-	-	-	-	GRASP
rs964184	rs964184	chr11:116648917	chr11:116778201	C	G	rs964184	chr11:116648917	chr11:116778201	C	G	0	1	1	HDL cholesterol	NCIT_C61041;NCIT_C105587	Kim YJ	21909109	East Asian	2011	NA	NA	5.38e-19	NA	12545	-	-	-	-	GRASP
rs964184	rs964184	chr11:116648917	chr11:116778201	C	G	rs964184	chr11:116648917	chr11:116778201	C	G	0	1	1	HDL cholesterol	NCIT_C61041;NCIT_C105587	Middelberg RP	21943158	European	2011	NA	NA	1.7e-06	NA	11683	-	-	-	-	GRASP
rs964184	rs964184	chr11:116648917	chr11:116778201	C	G	rs964184	chr11:116648917	chr11:116778201	C	G	0	1	1	HDL cholesterol	NCIT_C61041;NCIT_C105587	Coram MA	23726366	Mixed	2013	NA	NA	2.81e-12	NA	11423	-	-	-	-	GRASP
rs964184	rs964184	chr11:116648917	chr11:116778201	C	G	rs964184	chr11:116648917	chr11:116778201	C	G	0	1	1	HDL cholesterol modeled HDL cholesterol	NCIT_C61041;NCIT_C105587	Turner	21589926	Mixed	2011	NA	NA	8.37e-07	NA	3740	-	-	-	-	GRASP
rs964184	rs964184	chr11:116648917	chr11:116778201	C	G	rs964184	chr11:116648917	chr11:116778201	C	G	0	1	1	HDL2 cholesterol	CHEBI_47775	Kathiresan S	19060906	European	2008	NA	NA	3.6e-06	NA	19840	-	-	-	-	GRASP
rs964184	rs964184	chr11:116648917	chr11:116778201	C	G	rs964184	chr11:116648917	chr11:116778201	C	G	0	1	1	Hypertriglyceridemia	EFO_0004211	Johansen CT	20657596	European	2010	NA	NA	5.4e-24	NA	1660	-	-	-	-	GRASP
rs964184	rs964184	chr11:116648917	chr11:116778201	C	G	rs964184	chr11:116648917	chr11:116778201	C	G	0	1	1	Hypertriglyceridemia	EFO_0004211	Weissglas Volkov D	23505323	Hispanic	2013	NA	NA	5.48e-35	NA	2240	-	-	-	-	GRASP
rs964184	rs964184	chr11:116648917	chr11:116778201	C	G	rs964184	chr11:116648917	chr11:116778201	C	G	0	1	1	Intermediate LDL cholesterol by NMR	EFO_0004195	Kathiresan S	19060906	European	2008	NA	NA	4.3e-14	NA	19840	-	-	-	-	GRASP
rs964184	rs964184	chr11:116648917	chr11:116778201	C	G	rs964184	chr11:116648917	chr11:116778201	C	G	0	1	1	LDL cholesterol	EFO_0004195	Kathiresan S	19060906	European	2008	NA	NA	1.23e-06	NA	19840	-	-	-	-	GRASP
rs964184	rs964184	chr11:116648917	chr11:116778201	C	G	rs964184	chr11:116648917	chr11:116778201	C	G	0	1	1	LDL cholesterol	EFO_0004195	GLGC	20686565	Mixed	2010	NA	NA	1.4e-27	NA	100184	-	-	-	-	GRASP
rs964184	rs964184	chr11:116648917	chr11:116778201	C	G	rs964184	chr11:116648917	chr11:116778201	C	G	0	1	1	LDL cholesterol	EFO_0004195	Waterworth DM	20864672	Mixed	2010	NA	NA	6.4e-06	NA	17243	-	-	-	-	GRASP
rs964184	rs964184	chr11:116648917	chr11:116778201	C	G	rs964184	chr11:116648917	chr11:116778201	C	G	0	1	1	Lp2 activity	EFO_0007733	Grallert H	22003152	European	2011	NA	NA	8.37e-11	NA	13664	-	-	-	-	GRASP
rs964184	rs964184	chr11:116648917	chr11:116778201	C	G	rs964184	chr11:116648917	chr11:116778201	C	G	0	1	1	Metabolic syndrome domains Atherogenic Dyslipidemia PC1	NCIT_C84442	Avery	22022282	Mixed	2011	NA	NA	1.2e-10	NA	25755	-	-	-	-	GRASP
rs964184	rs964184	chr11:116648917	chr11:116778201	C	G	rs964184	chr11:116648917	chr11:116778201	C	G	0	1	1	Metabolic syndrome domains Atherogenic Dyslipidemia PC2	NCIT_C84442	Avery	22022282	Mixed	2011	NA	NA	1.8e-12	NA	25755	-	-	-	-	GRASP
rs964184	rs964184	chr11:116648917	chr11:116778201	C	G	rs964184	chr11:116648917	chr11:116778201	C	G	0	1	1	Metabolic syndrome domains Multivariate analysis	NCIT_C84442	Avery	22022282	Mixed	2011	NA	NA	5.5e-22	NA	25755	-	-	-	-	GRASP
rs964184	rs964184	chr11:116648917	chr11:116778201	C	G	rs964184	chr11:116648917	chr11:116778201	C	G	0	1	1	Metabolic syndrome in subjects without diabetes	-	Kristiansson K	22399527	European	2012	NA	NA	7.23e-09	NA	10564	-	-	-	-	GRASP
rs964184	rs964184	chr11:116648917	chr11:116778201	C	G	rs964184	chr11:116648917	chr11:116778201	C	G	0	1	1	Myocardial infarction	EFO_0000612	CARDIoGRAM	21378990	European	2011	NA	NA	9.67e-06	NA	86995	-	-	-	-	GRASP
rs964184	rs964184	chr11:116648917	chr11:116778201	C	G	rs964184	chr11:116648917	chr11:116778201	C	G	0	1	1	Remnant lipoprotein triglycerides	NCIT_C120656	Kathiresan S	19060906	European	2008	NA	NA	6.4e-06	NA	19840	-	-	-	-	GRASP
rs964184	rs964184	chr11:116648917	chr11:116778201	C	G	rs964184	chr11:116648917	chr11:116778201	C	G	0	1	1	Small LDL cholesterol by NMR	EFO_0004195	Kathiresan S	19060906	European	2008	NA	NA	8.6e-06	NA	19840	-	-	-	-	GRASP
rs964184	rs964184	chr11:116648917	chr11:116778201	C	G	rs964184	chr11:116648917	chr11:116778201	C	G	0	1	1	Soluble transferrin receptor	NCIT_C100438	Oexle K	21149283	European	2010	NA	NA	2.94e-11	NA	6616	-	-	-	-	GRASP
rs964184	rs964184	chr11:116648917	chr11:116778201	C	G	rs964184	chr11:116648917	chr11:116778201	C	G	0	1	1	Total cholesterol	NCIT_C61032;NCIT_C105586	Barber M	20339536	European	2010	NA	NA	1.917e-14	NA	3928	-	-	-	-	GRASP
rs964184	rs964184	chr11:116648917	chr11:116778201	C	G	rs964184	chr11:116648917	chr11:116778201	C	G	0	1	1	Total cholesterol	NCIT_C61032;NCIT_C105586	GLGC	20686565	Mixed	2010	NA	NA	1.3e-59	NA	100184	-	-	-	-	GRASP
rs964184	rs964184	chr11:116648917	chr11:116778201	C	G	rs964184	chr11:116648917	chr11:116778201	C	G	0	1	1	Total cholesterol	NCIT_C61032;NCIT_C105586	CARDIoGRAM	21378990	European	2011	NA	NA	9.84e-11	NA	86995	-	-	-	-	GRASP
rs964184	rs964184	chr11:116648917	chr11:116778201	C	G	rs964184	chr11:116648917	chr11:116778201	C	G	0	1	1	Total cholesterol to HDL cholesterol ratio	NCIT_C80171;NCIT_C120644	Kathiresan S	19060906	European	2008	NA	NA	9.2e-09	NA	19840	-	-	-	-	GRASP
rs964184	rs964184	chr11:116648917	chr11:116778201	C	G	rs964184	chr11:116648917	chr11:116778201	C	G	0	1	1	Triglycerides	-	Willer CJ	18193043	European	2008	NA	NA	1.5e-16	NA	8656	-	-	-	-	GRASP
rs964184	rs964184	chr11:116648917	chr11:116778201	C	G	rs964184	chr11:116648917	chr11:116778201	C	G	0	1	1	Triglycerides	EFO_0004530	Kathiresan S	19060906	European	2008	NA	NA	1.02e-69	NA	19840	-	-	-	-	GRASP
rs964184	rs964184	chr11:116648917	chr11:116778201	C	G	rs964184	chr11:116648917	chr11:116778201	C	G	0	1	1	Triglycerides	-	Kamatani Y	20139978	East Asian	2010	NA	NA	1.67e-49	NA	14700	-	-	-	-	GRASP
rs964184	rs964184	chr11:116648917	chr11:116778201	C	G	rs964184	chr11:116648917	chr11:116778201	C	G	0	1	1	Triglycerides	-	GLGC	20686565	Mixed	2010	NA	NA	7.6e-252	NA	100184	-	-	-	-	GRASP
rs964184	rs964184	chr11:116648917	chr11:116778201	C	G	rs964184	chr11:116648917	chr11:116778201	C	G	0	1	1	Triglycerides	-	Smith EN	20838585	European	2010	NA	NA	1.9e-06	NA	525	-	-	-	-	GRASP
rs964184	rs964184	chr11:116648917	chr11:116778201	C	G	rs964184	chr11:116648917	chr11:116778201	C	G	0	1	1	Triglycerides	-	Waterworth DM	20864672	Mixed	2010	NA	NA	9e-53	NA	17243	-	-	-	-	GRASP
rs964184	rs964184	chr11:116648917	chr11:116778201	C	G	rs964184	chr11:116648917	chr11:116778201	C	G	0	1	1	Triglycerides	-	Kim YJ	21909109	East Asian	2011	NA	NA	4.92e-43	NA	12545	-	-	-	-	GRASP
rs964184	rs964184	chr11:116648917	chr11:116778201	C	G	rs964184	chr11:116648917	chr11:116778201	C	G	0	1	1	Triglycerides	-	Middelberg RP	21943158	European	2011	NA	NA	7.2e-40	NA	11683	-	-	-	-	GRASP
rs964184	rs964184	chr11:116648917	chr11:116778201	C	G	rs964184	chr11:116648917	chr11:116778201	C	G	0	1	1	Triglycerides	-	Asselbergs	23063622	European	2012	NA	NA	3.48e-09	NA	66240	-	-	-	-	GRASP
rs964184	rs964184	chr11:116648917	chr11:116778201	C	G	rs964184	chr11:116648917	chr11:116778201	C	G	0	1	1	Triglycerides	-	Weissglas Volkov D	23505323	Hispanic	2013	NA	NA	1.04e-19	NA	2240	-	-	-	-	GRASP
rs964184	rs964184	chr11:116648917	chr11:116778201	C	G	rs964184	chr11:116648917	chr11:116778201	C	G	0	1	1	Triglycerides	-	Wood	23696881	Mixed	2013	NA	NA	9.03e-09	NA	1210	-	-	-	-	GRASP
rs964184	rs964184	chr11:116648917	chr11:116778201	C	G	rs964184	chr11:116648917	chr11:116778201	C	G	0	1	1	Triglycerides	-	Coram MA	23726366	Mixed	2013	NA	NA	3.66e-33	NA	11423	-	-	-	-	GRASP
rs964184	rs964184	chr11:116648917	chr11:116778201	C	G	rs964184	chr11:116648917	chr11:116778201	C	G	0	1	1	Triglycerides change with statins	NCIT_C906	Barber M	20339536	European	2010	NA	NA	1.9e-14	NA	3928	-	-	-	-	GRASP
rs964184	rs964184	chr11:116648917	chr11:116778201	C	G	rs964184	chr11:116648917	chr11:116778201	C	G	0	1	1	Triglycerides exam 1	-	Kathiresan S	19060906	European	2008	NA	NA	6.4e-11	NA	19840	-	-	-	-	GRASP
rs964184	rs964184	chr11:116648917	chr11:116778201	C	G	rs964184	chr11:116648917	chr11:116778201	C	G	0	1	1	Triglycerides in metabolic syndrome subjects without diabetes	-	Kristiansson K	22399527	European	2012	NA	NA	2.59e-31	NA	10564	-	-	-	-	GRASP
rs964184	rs964184	chr11:116648917	chr11:116778201	C	G	rs964184	chr11:116648917	chr11:116778201	C	G	0	1	1	TriglyceridesHDL cholesterol ratio exam 1	NCIT_C121183;NCIT_C80171	Kathiresan S	19060906	European	2008	NA	NA	5.2e-12	NA	19840	-	-	-	-	GRASP
rs964184	rs964184	chr11:116648917	chr11:116778201	C	G	rs964184	chr11:116648917	chr11:116778201	C	G	0	1	1	Vitamin E alpha tocopherol	NCIT_C103350;NCIT_C74963	Wood	23696881	Mixed	2013	NA	NA	6.66e-09	NA	1210	-	-	-	-	GRASP
rs964184	rs964184	chr11:116648917	chr11:116778201	C	G	rs964184	chr11:116648917	chr11:116778201	C	G	0	1	1	Age related disease endophenotypes	EFO_0004574;EFO_0006336;EFO_0004530;EFO_0006335;EFO_0004348;EFO_0007928;EFO_0004468;EFO_0004340;EFO_0004612	He L	27790247	European	2016	NA	NA	3e-116	NA	-	-	-	-	-	NHGRI-EBI_GWAS_Catalog
rs964184	rs964184	chr11:116648917	chr11:116778201	C	G	rs964184	chr11:116648917	chr11:116778201	C	G	0	1	1	Age related diseases mortality and associated endophenotypes	EFO_0004574;EFO_0004348;EFO_0000712;EFO_0007928;EFO_0001645;EFO_0004340;EFO_0000275;EFO_0004612;EFO_0000311;EFO_0006336;EFO_0004530;EFO_0006335;EFO_0003144;EFO_0000400;EFO_0004468;EFO_0004352	He L	27790247	European	2016	NA	NA	2e-108	NA	-	-	-	-	-	NHGRI-EBI_GWAS_Catalog
rs964184	rs964184	chr11:116648917	chr11:116778201	C	G	rs964184	chr11:116648917	chr11:116778201	C	G	0	1	1	Blood metabolite levels	EFO_0005664	Shin SY	24816252	European	2014	NA	NA	8e-15	NA	-	-	-	-	-	NHGRI-EBI_GWAS_Catalog
rs964184	rs964184	chr11:116648917	chr11:116778201	C	G	rs964184	chr11:116648917	chr11:116778201	C	G	0	1	1	Cholesterol total	EFO_0004574	GLGC	20686565	Mixed	2010	-4.68	0.2943	6e-57	-	-	-	-	-	mg/dL increase	NHGRI-EBI_GWAS_Catalog
rs964184	rs964184	chr11:116648917	chr11:116778201	C	G	rs964184	chr11:116648917	chr11:116778201	C	G	0	1	1	Cholesterol total	EFO_0004574	GLGC	24097068	European	2013	0.121	0.007728	3e-55	+	-	-	-	-	unit decrease	NHGRI-EBI_GWAS_Catalog
rs964184	rs964184	chr11:116648917	chr11:116778201	C	G	rs964184	chr11:116648917	chr11:116778201	C	G	0	1	1	Cholesterol total	EFO_0004574	Surakka I	25961943	European	2015	-0.118	0.009018	4e-39	-	-	-	-	-	SD increase	NHGRI-EBI_GWAS_Catalog
rs964184	rs964184	chr11:116648917	chr11:116778201	C	G	rs964184	chr11:116648917	chr11:116778201	C	G	0	1	1	Cholesterol total	EFO_0004574	Below JE	26780889	Hispanic	2016	-0.103	0.01426	5e-13	-	-	-	-	-	unit increase	NHGRI-EBI_GWAS_Catalog
rs964184	rs964184	chr11:116648917	chr11:116778201	C	G	rs964184	chr11:116648917	chr11:116778201	C	G	0	1	1	Circulating phylloquinone levels	EFO_0004618	Dashti HS	25411281	European	2014	-0.23	0.04244	6e-08	-	-	-	-	-	unit increase	NHGRI-EBI_GWAS_Catalog
rs964184	rs964184	chr11:116648917	chr11:116778201	C	G	rs964184	chr11:116648917	chr11:116778201	C	G	0	1	1	Coronary artery disease	EFO_0003951;EFO_0003776;EFO_0003913;EFO_0001425;EFO_0000612;EFO_0000378	Nelson CP	28714975	Mixed	2017	-0.04879	0.01069	5e-06	-	-	-	-	-	log OR	NHGRI-EBI_GWAS_Catalog
rs964184	rs964184	chr11:116648917	chr11:116778201	C	G	rs964184	chr11:116648917	chr11:116778201	C	G	0	1	1	Coronary artery disease	EFO_0000378	van der Harst P	29212778	Mixed	2018	0.071	0.009141	8e-15	+	-	-	-	-	unit decrease	NHGRI-EBI_GWAS_Catalog
rs964184	rs964184	chr11:116648917	chr11:116778201	C	G	rs964184	chr11:116648917	chr11:116778201	C	G	0	1	1	Coronary artery disease	EFO_0000378	van der Harst P	29212778	Mixed	2018	0.0705	0.009076	8e-15	+	-	-	-	-	unit decrease	NHGRI-EBI_GWAS_Catalog
rs964184	rs964184	chr11:116648917	chr11:116778201	C	G	rs964184	chr11:116648917	chr11:116778201	C	G	0	1	1	Coronary artery disease or large artery stroke	EFO_0005524;EFO_0001645	Dichgans M	24262325	Unspecified	2013	NA	NA	9e-10	NA	-	-	-	-	-	NHGRI-EBI_GWAS_Catalog
rs964184	rs964184	chr11:116648917	chr11:116778201	C	G	rs964184	chr11:116648917	chr11:116778201	C	G	0	1	1	Coronary heart disease	EFO_0001645	CARDIoGRAM	21378990	European	2011	-0.1222	0.01425	1e-17	-	-	-	-	-	log OR	NHGRI-EBI_GWAS_Catalog
rs964184	rs964184	chr11:116648917	chr11:116778201	C	G	rs964184	chr11:116648917	chr11:116778201	C	G	0	1	1	HDL cholesterol	EFO_0004612	Kathiresan S	19060906	European	2008	-0.17	0.02384	1e-12	-	-	-	-	-	SD decrease	NHGRI-EBI_GWAS_Catalog
rs964184	rs964184	chr11:116648917	chr11:116778201	C	G	rs964184	chr11:116648917	chr11:116778201	C	G	0	1	1	HDL cholesterol	EFO_0004612	GLGC	20686565	Mixed	2010	-1.5	0.1041	5e-47	-	-	-	-	-	mg/dL decrease	NHGRI-EBI_GWAS_Catalog
rs964184	rs964184	chr11:116648917	chr11:116778201	C	G	rs964184	chr11:116648917	chr11:116778201	C	G	0	1	1	HDL cholesterol	EFO_0004612	Waterworth DM	20864672	Mixed	2010	-0.03	0.004474	2e-11	-	-	-	-	-	unit decrease	NHGRI-EBI_GWAS_Catalog
rs964184	rs964184	chr11:116648917	chr11:116778201	C	G	rs964184	chr11:116648917	chr11:116778201	C	G	0	1	1	HDL cholesterol	EFO_0004612	Coram MA	23726366	Mixed	2013	NA	NA	3e-12	NA	-	-	-	-	-	NHGRI-EBI_GWAS_Catalog
rs964184	rs964184	chr11:116648917	chr11:116778201	C	G	rs964184	chr11:116648917	chr11:116778201	C	G	0	1	1	HDL cholesterol	EFO_0004612	GLGC	24097068	European	2013	0.106	0.007286	6e-48	+	-	-	-	-	unit increase	NHGRI-EBI_GWAS_Catalog
rs964184	rs964184	chr11:116648917	chr11:116778201	C	G	rs964184	chr11:116648917	chr11:116778201	C	G	0	1	1	HDL cholesterol	EFO_0004612	Surakka I	25961943	European	2015	0.102	0.009172	1e-28	+	-	-	-	-	SD increase	NHGRI-EBI_GWAS_Catalog
rs964184	rs964184	chr11:116648917	chr11:116778201	C	G	rs964184	chr11:116648917	chr11:116778201	C	G	0	1	1	High light scatter reticulocyte count	EFO_0007986	Astle W	27863252	European	2016	0.036	0.005264	8e-12	+	-	-	-	-	unit decrease	NHGRI-EBI_GWAS_Catalog
rs964184	rs964184	chr11:116648917	chr11:116778201	C	G	rs964184	chr11:116648917	chr11:116778201	C	G	0	1	1	High light scatter reticulocyte percentage of red cells	EFO_0007986	Astle W	27863252	European	2016	0.03503	0.005271	3e-11	+	-	-	-	-	unit decrease	NHGRI-EBI_GWAS_Catalog
rs964184	rs964184	chr11:116648917	chr11:116778201	C	G	rs964184	chr11:116648917	chr11:116778201	C	G	0	1	1	Hypertriglyceridemia	EFO_0004211	Johansen CT	20657596	European	2010	-1.188	0.1175	5e-24	-	-	-	-	-	log OR	NHGRI-EBI_GWAS_Catalog
rs964184	rs964184	chr11:116648917	chr11:116778201	C	G	rs964184	chr11:116648917	chr11:116778201	C	G	0	1	1	Hypertriglyceridemia	EFO_0004530	Weissglas Volkov D	23505323	Hispanic	2013	NA	NA	5e-35	NA	-	-	-	-	-	NHGRI-EBI_GWAS_Catalog
rs964184	rs964184	chr11:116648917	chr11:116778201	C	G	rs964184	chr11:116648917	chr11:116778201	C	G	0	1	1	LDL cholesterol	EFO_0004611	GLGC	20686565	Mixed	2010	-2.85	0.2663	1e-26	-	-	-	-	-	mg/dL increase	NHGRI-EBI_GWAS_Catalog
rs964184	rs964184	chr11:116648917	chr11:116778201	C	G	rs964184	chr11:116648917	chr11:116778201	C	G	0	1	1	LDL cholesterol	EFO_0004611	GLGC	24097068	European	2013	0.086	0.008085	2e-26	+	-	-	-	-	unit decrease	NHGRI-EBI_GWAS_Catalog
rs964184	rs964184	chr11:116648917	chr11:116778201	C	G	rs964184	chr11:116648917	chr11:116778201	C	G	0	1	1	LDL cholesterol	EFO_0004611	Surakka I	25961943	European	2015	-0.08	0.009218	4e-18	-	-	-	-	-	SD increase	NHGRI-EBI_GWAS_Catalog
rs964184	rs964184	chr11:116648917	chr11:116778201	C	G	rs964184	chr11:116648917	chr11:116778201	C	G	0	1	1	LDL cholesterol levels	EFO_0004611	Spracklen CN	28334899	East Asian	2017	0.0855	0.009815	3e-18	+	-	-	-	-	unit decrease	NHGRI-EBI_GWAS_Catalog
rs964184	rs964184	chr11:116648917	chr11:116778201	C	G	rs964184	chr11:116648917	chr11:116778201	C	G	0	1	1	Lipoprotein associated phospholipase A2 activity and mass	EFO_0004746	Grallert H	22003152	European	2011	0.032	0.004923	8e-11	+	-	-	-	-	unit decrease	NHGRI-EBI_GWAS_Catalog
rs964184	rs964184	chr11:116648917	chr11:116778201	C	G	rs964184	chr11:116648917	chr11:116778201	C	G	0	1	1	Mean corpuscular hemoglobin concentration	EFO_0004528	Astle W	27863252	European	2016	0.0366	0.005084	6e-13	+	-	-	-	-	unit decrease	NHGRI-EBI_GWAS_Catalog
rs964184	rs964184	chr11:116648917	chr11:116778201	C	G	rs964184	chr11:116648917	chr11:116778201	C	G	0	1	1	Mean platelet volume	EFO_0004584	Astle W	27863252	European	2016	0.03519	0.005329	4e-11	+	-	-	-	-	unit decrease	NHGRI-EBI_GWAS_Catalog
rs964184	rs964184	chr11:116648917	chr11:116778201	C	G	rs964184	chr11:116648917	chr11:116778201	C	G	0	1	1	Metabolic syndrome	EFO_0000195	Kristiansson K	22399527	European	2012	NA	NA	3e-31	NA	-	-	-	-	-	NHGRI-EBI_GWAS_Catalog
rs964184	rs964184	chr11:116648917	chr11:116778201	C	G	rs964184	chr11:116648917	chr11:116778201	C	G	0	1	1	Metabolite levels	EFO_0004723	Inouye M	22916037	European	2012	NA	NA	8e-20	NA	-	-	-	-	-	NHGRI-EBI_GWAS_Catalog
rs964184	rs964184	chr11:116648917	chr11:116778201	C	G	rs964184	chr11:116648917	chr11:116778201	C	G	0	1	1	Metabolite levels lipoprotein measures	EFO_0004732;EFO_0005664	Kettunen J	27005778	European	2016	0.24	0.01401	8e-66	+	-	-	-	-	unit decrease	NHGRI-EBI_GWAS_Catalog
rs964184	rs964184	chr11:116648917	chr11:116778201	C	G	rs964184	chr11:116648917	chr11:116778201	C	G	0	1	1	Phospholipid levels plasma	EFO_0004639	Demirkan A	22359512	European	2012	NA	NA	2e-10	NA	-	-	-	-	-	NHGRI-EBI_GWAS_Catalog
rs964184	rs964184	chr11:116648917	chr11:116778201	C	G	rs964184	chr11:116648917	chr11:116778201	C	G	0	1	1	Platelet distribution width	EFO_0007984	Astle W	27863252	European	2016	0.07617	0.005283	4e-47	+	-	-	-	-	unit decrease	NHGRI-EBI_GWAS_Catalog
rs964184	rs964184	chr11:116648917	chr11:116778201	C	G	rs964184	chr11:116648917	chr11:116778201	C	G	0	1	1	Postprandial triglyceride response to high fat diet meal	EFO_0007684;EFO_0007681	Wojczynski MK	26256467	European	2015	0.3023	0.04948	1e-09	+	-	-	-	-	unit decrease	NHGRI-EBI_GWAS_Catalog
rs964184	rs964184	chr11:116648917	chr11:116778201	C	G	rs964184	chr11:116648917	chr11:116778201	C	G	0	1	1	Red cell distribution width	EFO_0005192	Astle W	27863252	European	2016	0.03438	0.005206	4e-11	+	-	-	-	-	unit increase	NHGRI-EBI_GWAS_Catalog
rs964184	rs964184	chr11:116648917	chr11:116778201	C	G	rs964184	chr11:116648917	chr11:116778201	C	G	0	1	1	Response to Vitamin E supplementation	GO_0033273	Major JM	22437554	European	2012	-0.88	0.1736	4e-07	-	-	-	-	-	unit increase	NHGRI-EBI_GWAS_Catalog
rs964184	rs964184	chr11:116648917	chr11:116778201	C	G	rs964184	chr11:116648917	chr11:116778201	C	G	0	1	1	Response to Vitamin E supplementation	GO_0033273	Major JM	22437554	European	2012	-0.07	0.01003	3e-12	-	-	-	-	-	mg/L increase	NHGRI-EBI_GWAS_Catalog
rs964184	rs964184	chr11:116648917	chr11:116778201	C	G	rs964184	chr11:116648917	chr11:116778201	C	G	0	1	1	Reticulocyte count	EFO_0007986	Astle W	27863252	European	2016	0.03874	0.005271	2e-13	+	-	-	-	-	unit decrease	NHGRI-EBI_GWAS_Catalog
rs964184	rs964184	chr11:116648917	chr11:116778201	C	G	rs964184	chr11:116648917	chr11:116778201	C	G	0	1	1	Reticulocyte fraction of red cells	EFO_0007986	Astle W	27863252	European	2016	0.03808	0.005271	5e-13	+	-	-	-	-	unit decrease	NHGRI-EBI_GWAS_Catalog
rs964184	rs964184	chr11:116648917	chr11:116778201	C	G	rs964184	chr11:116648917	chr11:116778201	C	G	0	1	1	Total cholesterol levels	EFO_0004574	Spracklen CN	28334899	East Asian	2017	0.121	0.007716	2e-55	+	-	-	-	-	unit decrease	NHGRI-EBI_GWAS_Catalog
rs964184	rs964184	chr11:116648917	chr11:116778201	C	G	rs964184	chr11:116648917	chr11:116778201	C	G	0	1	1	Total cholesterol levels	EFO_0004574	Spracklen CN	28334899	East Asian	2017	0.0449	0.009737	4e-06	+	-	-	-	-	unit decrease	NHGRI-EBI_GWAS_Catalog
rs964184	rs964184	chr11:116648917	chr11:116778201	C	G	rs964184	chr11:116648917	chr11:116778201	C	G	0	1	1	Triglyceride levels	EFO_0004530	Southam L	28548082	Mixed	2017	-0.236	0.03519	2e-11	-	-	-	-	-	unit increase	NHGRI-EBI_GWAS_Catalog
rs964184	rs964184	chr11:116648917	chr11:116778201	C	G	rs964184	chr11:116648917	chr11:116778201	C	G	0	1	1	Triglycerides	EFO_0004530	Kathiresan S	19060906	European	2008	-0.3	0.01804	4e-62	-	-	-	-	-	SD increase	NHGRI-EBI_GWAS_Catalog
rs964184	rs964184	chr11:116648917	chr11:116778201	C	G	rs964184	chr11:116648917	chr11:116778201	C	G	0	1	1	Triglycerides	EFO_0004530	GLGC	20686565	Mixed	2010	-16.95	0.5125	7e-240	-	-	-	-	-	mg/dL increase	NHGRI-EBI_GWAS_Catalog
rs964184	rs964184	chr11:116648917	chr11:116778201	C	G	rs964184	chr11:116648917	chr11:116778201	C	G	0	1	1	Triglycerides	EFO_0004530	Coram MA	23726366	Mixed	2013	NA	NA	4e-33	NA	-	-	-	-	-	NHGRI-EBI_GWAS_Catalog
rs964184	rs964184	chr11:116648917	chr11:116778201	C	G	rs964184	chr11:116648917	chr11:116778201	C	G	0	1	1	Triglycerides	EFO_0004530	GLGC	24097068	European	2013	0.234	0.007326	7e-224	+	-	-	-	-	mg/dL decrease	NHGRI-EBI_GWAS_Catalog
rs964184	rs964184	chr11:116648917	chr11:116778201	C	G	rs964184	chr11:116648917	chr11:116778201	C	G	0	1	1	Triglycerides	EFO_0004530	Ko A	24886709	Hispanic	2014	NA	NA	6e-33	NA	-	-	-	-	-	NHGRI-EBI_GWAS_Catalog
rs964184	rs964184	chr11:116648917	chr11:116778201	C	G	rs964184	chr11:116648917	chr11:116778201	C	G	0	1	1	Triglycerides	EFO_0004530	Surakka I	25961943	European	2015	-0.244	0.009128	2e-157	-	-	-	-	-	SD increase	NHGRI-EBI_GWAS_Catalog
rs964184	rs964184	chr11:116648917	chr11:116778201	C	G	rs964184	chr11:116648917	chr11:116778201	C	G	0	1	1	Triglycerides	EFO_0004530	Below JE	26780889	Hispanic	2016	-0.275	0.01423	3e-83	-	-	-	-	-	unit increase	NHGRI-EBI_GWAS_Catalog
rs964184	rs964184	chr11:116648917	chr11:116778201	C	G	rs964184	chr11:116648917	chr11:116778201	C	G	0	1	1	Very long chain saturated fatty acid levels fatty acid 200	EFO_0006796	Lemaitre RN	25378659	European	2014	NA	NA	5e-06	NA	-	-	-	-	-	NHGRI-EBI_GWAS_Catalog
rs964184	rs964184	chr11:116648917	chr11:116778201	C	G	rs964184	chr11:116648917	chr11:116778201	C	G	0	1	1	Very low density lipoprotein cholesterol levels	EFO_0008317	Southam L	28548082	Mixed	2017	-0.242	0.03488	4e-12	-	-	-	-	-	unit increase	NHGRI-EBI_GWAS_Catalog
rs964184	rs964184	chr11:116648917	chr11:116778201	C	G	rs964184	chr11:116648917	chr11:116778201	C	G	0	1	1	Vitamin E levels	EFO_0004867	Major JM	21729881	European	2011	-0.04	0.005849	8e-12	-	-	-	-	-	unit increase	NHGRI-EBI_GWAS_Catalog
rs964184	rs964184	chr11:116648917	chr11:116778201	C	G	rs964184	chr11:116648917	chr11:116778201	C	G	0	1	1	Illnesses of siblings: heart disease	EFO_0003777	Neale B	UKBB	European	2017	-0.005836	0.0012	1.162e-06	-	261582	26382	235200	1	risk diff	Neale-B_UKBB_EUR_2017
rs964184	rs964184	chr11:116648917	chr11:116778201	C	G	rs964184	chr11:116648917	chr11:116778201	C	G	0	1	1	Medication for cholesterol, blood pressure or diabetes: cholesterol lowering medication	EFO_0007056	Neale B	UKBB	European	2017	-0.02906	0.00224	1.828e-38	-	154702	35840	118862	1	risk diff	Neale-B_UKBB_EUR_2017
rs964184	rs964184	chr11:116648917	chr11:116778201	C	G	rs964184	chr11:116648917	chr11:116778201	C	G	0	1	1	Medication for cholesterol, blood pressure or diabetes: none of the above	EFO_0007056	Neale B	UKBB	European	2017	0.0251	0.002505	1.246e-23	+	154702	103004	51698	1	risk diff	Neale-B_UKBB_EUR_2017
rs964184	rs964184	chr11:116648917	chr11:116778201	C	G	rs964184	chr11:116648917	chr11:116778201	C	G	0	1	1	No treatment with medication for cholesterol, blood pressure, diabetes, or take exogenous hormones	EFO_0007056	Neale B	UKBB	European	2017	0.01125	0.002274	7.548e-07	+	180203	124239	55964	1	risk diff	Neale-B_UKBB_EUR_2017
rs964184	rs964184	chr11:116648917	chr11:116778201	C	G	rs964184	chr11:116648917	chr11:116778201	C	G	0	1	1	Number of self-reported non-cancer illnesses	EFO_0009801	Neale B	UKBB	European	2017	-0.01567	0.00296	1.188e-07	-	337159	0	337159	1	-	Neale-B_UKBB_EUR_2017
rs964184	rs964184	chr11:116648917	chr11:116778201	C	G	rs964184	chr11:116648917	chr11:116778201	C	G	0	1	1	Number of treatments or medications taken	EFO_0007056	Neale B	UKBB	European	2017	-0.01526	0.002874	1.087e-07	-	337159	0	337159	1	-	Neale-B_UKBB_EUR_2017
rs964184	rs964184	chr11:116648917	chr11:116778201	C	G	rs964184	chr11:116648917	chr11:116778201	C	G	0	1	1	Self-reported high cholesterol	EFO_0008111	Neale B	UKBB	European	2017	-0.02156	0.001174	2.604e-75	-	337159	41296	295863	1	risk diff	Neale-B_UKBB_EUR_2017
rs964184	rs964184	chr11:116648917	chr11:116778201	C	G	rs964184	chr11:116648917	chr11:116778201	C	G	0	1	1	Treatment with atorvastatin	EFO_0007056	Neale B	UKBB	European	2017	-0.006625	0.0006136	3.608e-27	-	337159	10167	326992	1	risk diff	Neale-B_UKBB_EUR_2017
rs964184	rs964184	chr11:116648917	chr11:116778201	C	G	rs964184	chr11:116648917	chr11:116778201	C	G	0	1	1	Treatment with bezafibrate	EFO_0007056	Neale B	UKBB	European	2017	-0.0006639	0.0001088	1.049e-09	-	337159	309	336850	1	risk diff	Neale-B_UKBB_EUR_2017
rs964184	rs964184	chr11:116648917	chr11:116778201	C	G	rs964184	chr11:116648917	chr11:116778201	C	G	0	1	1	Treatment with cholesterol lowering medication	EFO_0007056	Neale B	UKBB	European	2017	-0.02121	0.00163	1.066e-38	-	180203	22705	157498	1	risk diff	Neale-B_UKBB_EUR_2017
rs964184	rs964184	chr11:116648917	chr11:116778201	C	G	rs964184	chr11:116648917	chr11:116778201	C	G	0	1	1	Treatment with ezetimibe	EFO_0007056	Neale B	UKBB	European	2017	-0.002192	0.0002759	1.956e-15	-	337159	1997	335162	1	risk diff	Neale-B_UKBB_EUR_2017
rs964184	rs964184	chr11:116648917	chr11:116778201	C	G	rs964184	chr11:116648917	chr11:116778201	C	G	0	1	1	Treatment with fenofibrate	EFO_0007056	Neale B	UKBB	European	2017	-0.001801	0.0001309	4.977e-43	-	337159	448	336711	1	risk diff	Neale-B_UKBB_EUR_2017
rs964184	rs964184	chr11:116648917	chr11:116778201	C	G	rs964184	chr11:116648917	chr11:116778201	C	G	0	1	1	Treatment with lipantil micro 67mg capsule	EFO_0007056	Neale B	UKBB	European	2017	-0.0002829	5.254e-05	7.281e-08	-	337159	72	337087	1	risk diff	Neale-B_UKBB_EUR_2017
rs964184	rs964184	chr11:116648917	chr11:116778201	C	G	rs964184	chr11:116648917	chr11:116778201	C	G	0	1	1	Treatment with lipitor 10mg tablet	EFO_0007056	Neale B	UKBB	European	2017	-0.001782	0.0002998	2.76e-09	-	337159	2361	334798	1	risk diff	Neale-B_UKBB_EUR_2017
rs964184	rs964184	chr11:116648917	chr11:116778201	C	G	rs964184	chr11:116648917	chr11:116778201	C	G	0	1	1	Treatment with omacor 1g capsule	EFO_0007056	Neale B	UKBB	European	2017	-0.0006253	0.0001257	6.617e-07	-	337159	413	336746	1	risk diff	Neale-B_UKBB_EUR_2017
rs964184	rs964184	chr11:116648917	chr11:116778201	C	G	rs964184	chr11:116648917	chr11:116778201	C	G	0	1	1	Treatment with rosuvastatin	EFO_0007056	Neale B	UKBB	European	2017	-0.001661	0.0002821	3.89e-09	-	337159	2089	335070	1	risk diff	Neale-B_UKBB_EUR_2017
rs964184	rs964184	chr11:116648917	chr11:116778201	C	G	rs964184	chr11:116648917	chr11:116778201	C	G	0	1	1	Treatment with simvastatin	EFO_0007056	Neale B	UKBB	European	2017	-0.01131	0.001136	2.372e-23	-	337159	38492	298667	1	risk diff	Neale-B_UKBB_EUR_2017
rs964184	rs964184	chr11:116648917	chr11:116778201	C	G	rs964184	chr11:116648917	chr11:116778201	C	G	0	1	1	Coronary artery disease	EFO_0000378;EFO_0001645	Nelson CP	28714975	Mixed	2017	-0.05083	0.01109	4.68e-06	-	148715	10801	137914	1	log OR	Nelson-CP_CAD_Mixed_2017
rs964184	rs964184	chr11:116648917	chr11:116778201	C	G	rs964184	chr11:116648917	chr11:116778201	C	G	0	1	1	High density lipoprotein	EFO_0004612	Prins B	28887542	European	2017	0.14	0.02	2e-10	+	9961	0	9961	1	IVNT	Prins-B_HDL_EUR_2017
rs964184	rs964184	chr11:116648917	chr11:116778201	C	G	rs964184	chr11:116648917	chr11:116778201	C	G	0	1	1	Triglycerides	EFO_0004530	Prins B	28887542	European	2017	-0.23	0.02	6.554e-26	-	9961	0	9961	1	IVNT	Prins-B_TG_EUR_2017
rs964184	rs964184	chr11:116648917	chr11:116778201	C	G	rs964184	chr11:116648917	chr11:116778201	C	G	0	1	1	Total cholesterol	EFO_0004574	Prins B	28887542	European	2017	-0.11	0.02	1.91e-07	-	9961	0	9961	1	IVNT	Prins-B_Total-Cholesterol_EUR_2017
rs964184	rs964184	chr11:116648917	chr11:116778201	C	G	rs964184	chr11:116648917	chr11:116778201	C	G	0	1	1	High density lipoprotein	EFO_0004612	Spracklen CN	28334899	East Asian	2017	0.1236	0.0093	1.01e-40	+	34309	0	34309	13	IVNT	Spracklen-CN_HDL_EAS_2017
rs964184	rs964184	chr11:116648917	chr11:116778201	C	G	rs964184	chr11:116648917	chr11:116778201	C	G	0	1	1	Total cholesterol	EFO_0004574	Spracklen CN	28334899	East Asian	2017	-0.0454	0.0098	3.55e-06	-	31953	0	31953	13	IVNT	Spracklen-CN_Total-Cholesterol_EAS_2017
rs964184	rs964184	chr11:116648917	chr11:116778201	C	G	rs964184	chr11:116648917	chr11:116778201	C	G	0	1	1	Triglycerides	EFO_0004530	Spracklen CN	28334899	East Asian	2017	-0.2163	0.0103	1.81e-96	-	27594	0	27594	13	IVNT	Spracklen-CN_Triglycerides_EAS_2017
rs964184	rs964184	chr11:116648917	chr11:116778201	C	G	rs964184	chr11:116648917	chr11:116778201	C	G	0	1	1	1 alkyl 2 acetylglycerophosphocholine esterase	-	Grallert H	22003152	European	2011	NA	NA	8e-11	NA	-	-	-	-	-	dbGaP
rs964184	rs964184	chr11:116648917	chr11:116778201	C	G	rs964184	chr11:116648917	chr11:116778201	C	G	0	1	1	Cholesterol	EFO_1001380	GLGC	20686565	Mixed	2010	NA	NA	6e-57	NA	-	-	-	-	-	dbGaP
rs964184	rs964184	chr11:116648917	chr11:116778201	C	G	rs964184	chr11:116648917	chr11:116778201	C	G	0	1	1	Cholesterol hdl	-	Kathiresan S	19060906	European	2008	NA	NA	1e-12	NA	-	-	-	-	-	dbGaP
rs964184	rs964184	chr11:116648917	chr11:116778201	C	G	rs964184	chr11:116648917	chr11:116778201	C	G	0	1	1	Cholesterol hdl	-	GLGC	20686565	Mixed	2010	NA	NA	5e-47	NA	-	-	-	-	-	dbGaP
rs964184	rs964184	chr11:116648917	chr11:116778201	C	G	rs964184	chr11:116648917	chr11:116778201	C	G	0	1	1	Cholesterol ldl	EFO_0004195	GLGC	20686565	Mixed	2010	NA	NA	1e-26	NA	-	-	-	-	-	dbGaP
rs964184	rs964184	chr11:116648917	chr11:116778201	C	G	rs964184	chr11:116648917	chr11:116778201	C	G	0	1	1	Coronary artery disease	EFO_0000378	CARDIoGRAM	21378990	European	2011	NA	NA	1e-17	NA	-	-	-	-	-	dbGaP
rs964184	rs964184	chr11:116648917	chr11:116778201	C	G	rs964184	chr11:116648917	chr11:116778201	C	G	0	1	1	Hypertriglyceridemia	EFO_0004211	Johansen CT	20657596	European	2010	NA	NA	5e-24	NA	-	-	-	-	-	dbGaP
rs964184	rs964184	chr11:116648917	chr11:116778201	C	G	rs964184	chr11:116648917	chr11:116778201	C	G	0	1	1	Lipoproteins hdl	-	Waterworth DM	20864672	Mixed	2010	NA	NA	2e-11	NA	-	-	-	-	-	dbGaP
rs964184	rs964184	chr11:116648917	chr11:116778201	C	G	rs964184	chr11:116648917	chr11:116778201	C	G	0	1	1	Metabolic syndrome x	EFO_0000195	Kristiansson K	22399527	European	2012	NA	NA	3e-31	NA	-	-	-	-	-	dbGaP
rs964184	rs964184	chr11:116648917	chr11:116778201	C	G	rs964184	chr11:116648917	chr11:116778201	C	G	0	1	1	Phospholipids	NCIT_C70561	Demirkan A	22359512	European	2012	NA	NA	2e-10	NA	-	-	-	-	-	dbGaP
rs964184	rs964184	chr11:116648917	chr11:116778201	C	G	rs964184	chr11:116648917	chr11:116778201	C	G	0	1	1	Triglycerides	-	Kathiresan S	19060906	European	2008	NA	NA	4e-62	NA	-	-	-	-	-	dbGaP
rs964184	rs964184	chr11:116648917	chr11:116778201	C	G	rs964184	chr11:116648917	chr11:116778201	C	G	0	1	1	Triglycerides	-	GLGC	20686565	Mixed	2010	NA	NA	7e-240	NA	-	-	-	-	-	dbGaP
rs964184	rs964184	chr11:116648917	chr11:116778201	C	G	rs964184	chr11:116648917	chr11:116778201	C	G	0	1	1	Vitamin E	CHEBI_18145	Major JM	21729881	European	2011	NA	NA	8e-12	NA	-	-	-	-	-	dbGaP
rs964184	rs964184	chr11:116648917	chr11:116778201	C	G	rs964184	chr11:116648917	chr11:116778201	C	G	0	1	1	Vitamin E	CHEBI_18145	Major JM	22437554	European	2012	NA	NA	3e-12	NA	-	-	-	-	-	dbGaP
rs964184	rs964184	chr11:116648917	chr11:116778201	C	G	rs964184	chr11:116648917	chr11:116778201	C	G	0	1	1	Vitamin E	CHEBI_18145	Major JM	22437554	European	2012	NA	NA	4e-07	NA	-	-	-	-	-	dbGaP
rs964184	rs964184	chr11:116648917	chr11:116778201	C	G	rs964184	chr11:116648917	chr11:116778201	C	G	0	1	1	Coronary artery disease	EFO_0000378;EFO_0001645	van der Harst P	29212778	Mixed	2018	-0.06037	0.0101	2.2e-09	-	296525	34541	261984	1	log OR	van-der-Harst-P_CAD-UKBB_Mixed_2018
rs964184	rs964184	chr11:116648917	chr11:116778201	C	G	rs964184	chr11:116648917	chr11:116778201	C	G	0	1	1	Coronary artery disease	EFO_0000378;EFO_0001645	van der Harst P	29212778	Mixed	2018	-0.0561	0.0079	1.151e-12	-	547261	122733	424528	2	log OR	van-der-Harst-P_CAD_Mixed_2018
rs964184	rs964184	chr11:116648917	chr11:116778201	C	G	rs66505542	chr11:116623213	chr11:116752497	T	TA	1	0.84938	0.98502	Eosinophil count	EFO_0004586	Astle W	27863252	European	2016	0.03228	0.005129	3.11e-10	+	173480	0	173480	2	IVNT	Astle-W_Blood-Cell-Traits_EUR_2016
rs964184	rs964184	chr11:116648917	chr11:116778201	C	G	rs66505542	chr11:116623213	chr11:116752497	T	TA	1	0.84938	0.98502	Eosinophil percentage of granulocytes	EFO_0004586	Astle W	27863252	European	2016	0.02694	0.005145	1.642e-07	+	173480	0	173480	2	IVNT	Astle-W_Blood-Cell-Traits_EUR_2016
rs964184	rs964184	chr11:116648917	chr11:116778201	C	G	rs66505542	chr11:116623213	chr11:116752497	T	TA	1	0.84938	0.98502	Eosinophil percentage of white cells	EFO_0004586	Astle W	27863252	European	2016	0.02763	0.005123	6.951e-08	+	173480	0	173480	2	IVNT	Astle-W_Blood-Cell-Traits_EUR_2016
rs964184	rs964184	chr11:116648917	chr11:116778201	C	G	rs66505542	chr11:116623213	chr11:116752497	T	TA	1	0.84938	0.98502	High light scatter percentage of red cells	EFO_0004586	Astle W	27863252	European	2016	-0.03085	0.005158	2.233e-09	-	173480	0	173480	2	IVNT	Astle-W_Blood-Cell-Traits_EUR_2016
rs964184	rs964184	chr11:116648917	chr11:116778201	C	G	rs66505542	chr11:116623213	chr11:116752497	T	TA	1	0.84938	0.98502	High light scatter reticulocyte count	EFO_0004586	Astle W	27863252	European	2016	-0.03167	0.005158	8.245e-10	-	173480	0	173480	2	IVNT	Astle-W_Blood-Cell-Traits_EUR_2016
rs964184	rs964184	chr11:116648917	chr11:116778201	C	G	rs66505542	chr11:116623213	chr11:116752497	T	TA	1	0.84938	0.98502	Mean corpuscular hemoglobin concentration	EFO_0004586	Astle W	27863252	European	2016	-0.0345	0.004978	4.234e-12	-	173480	0	173480	2	IVNT	Astle-W_Blood-Cell-Traits_EUR_2016
rs964184	rs964184	chr11:116648917	chr11:116778201	C	G	rs66505542	chr11:116623213	chr11:116752497	T	TA	1	0.84938	0.98502	Mean platelet volume	EFO_0004586	Astle W	27863252	European	2016	-0.03362	0.005203	1.034e-10	-	173480	0	173480	2	IVNT	Astle-W_Blood-Cell-Traits_EUR_2016
rs964184	rs964184	chr11:116648917	chr11:116778201	C	G	rs66505542	chr11:116623213	chr11:116752497	T	TA	1	0.84938	0.98502	Neutrophil percentage of granulocytes	EFO_0004586	Astle W	27863252	European	2016	-0.02665	0.005146	2.229e-07	-	173480	0	173480	2	IVNT	Astle-W_Blood-Cell-Traits_EUR_2016
rs964184	rs964184	chr11:116648917	chr11:116778201	C	G	rs66505542	chr11:116623213	chr11:116752497	T	TA	1	0.84938	0.98502	Platelet count	EFO_0004586	Astle W	27863252	European	2016	0.04333	0.005245	1.44e-16	+	173480	0	173480	2	IVNT	Astle-W_Blood-Cell-Traits_EUR_2016
rs964184	rs964184	chr11:116648917	chr11:116778201	C	G	rs66505542	chr11:116623213	chr11:116752497	T	TA	1	0.84938	0.98502	Platelet distribution width	EFO_0004586	Astle W	27863252	European	2016	-0.07069	0.005174	1.709e-42	-	173480	0	173480	2	IVNT	Astle-W_Blood-Cell-Traits_EUR_2016
rs964184	rs964184	chr11:116648917	chr11:116778201	C	G	rs66505542	chr11:116623213	chr11:116752497	T	TA	1	0.84938	0.98502	Plateletcrit	EFO_0004586	Astle W	27863252	European	2016	0.03154	0.005264	2.083e-09	+	173480	0	173480	2	IVNT	Astle-W_Blood-Cell-Traits_EUR_2016
rs964184	rs964184	chr11:116648917	chr11:116778201	C	G	rs66505542	chr11:116623213	chr11:116752497	T	TA	1	0.84938	0.98502	Red cell distribution width	EFO_0004586	Astle W	27863252	European	2016	0.03357	0.00509	4.214e-11	+	173480	0	173480	2	IVNT	Astle-W_Blood-Cell-Traits_EUR_2016
rs964184	rs964184	chr11:116648917	chr11:116778201	C	G	rs66505542	chr11:116623213	chr11:116752497	T	TA	1	0.84938	0.98502	Reticulocyte count	EFO_0004586	Astle W	27863252	European	2016	-0.034	0.005167	4.708e-11	-	173480	0	173480	2	IVNT	Astle-W_Blood-Cell-Traits_EUR_2016
rs964184	rs964184	chr11:116648917	chr11:116778201	C	G	rs66505542	chr11:116623213	chr11:116752497	T	TA	1	0.84938	0.98502	Reticulocyte fraction of red cells	EFO_0004586	Astle W	27863252	European	2016	-0.03356	0.005164	8.111e-11	-	173480	0	173480	2	IVNT	Astle-W_Blood-Cell-Traits_EUR_2016
rs964184	rs964184	chr11:116648917	chr11:116778201	C	G	rs66505542	chr11:116623213	chr11:116752497	T	TA	1	0.84938	0.98502	Sum eosinophil basophil counts	EFO_0004586	Astle W	27863252	European	2016	0.03347	0.005134	7.033e-11	+	173480	0	173480	2	IVNT	Astle-W_Blood-Cell-Traits_EUR_2016
rs964184	rs964184	chr11:116648917	chr11:116778201	C	G	rs66505542	chr11:116623213	chr11:116752497	T	TA	1	0.84938	0.98502	High density lipoprotein	EFO_0004612	Prins B	28887542	European	2017	0.14	0.02	2.034e-11	+	9961	0	9961	1	IVNT	Prins-B_HDL_EUR_2017
rs964184	rs964184	chr11:116648917	chr11:116778201	C	G	rs66505542	chr11:116623213	chr11:116752497	T	TA	1	0.84938	0.98502	Triglycerides	EFO_0004530	Prins B	28887542	European	2017	-0.22	0.02	3.523e-26	-	9961	0	9961	1	IVNT	Prins-B_TG_EUR_2017
rs964184	rs964184	chr11:116648917	chr11:116778201	C	G	rs66505542	chr11:116623213	chr11:116752497	T	TA	1	0.84938	0.98502	Total cholesterol	EFO_0004574	Prins B	28887542	European	2017	-0.1	0.02	2.683e-06	-	9961	0	9961	1	IVNT	Prins-B_Total-Cholesterol_EUR_2017
rs4645543	rs4645543	chr8:140496242	chr8:139483999	C	T	rs4645543	chr8:140496242	chr8:139483999	C	T	0	1	1	Circulating phylloquinone levels	EFO_0004618	Dashti HS	25411281	European	2014	-0.42	0.08078	2e-07	-	-	-	-	-	unit decrease	NHGRI-EBI_GWAS_Catalog
rs2199565	rs2199565	chr8:140499439	chr8:139487196	T	G	rs4645543	chr8:140496242	chr8:139483999	T	C	1	1	1	Circulating phylloquinone levels	EFO_0004618	Dashti HS	25411281	European	2014	0.42	0.08078	2e-07	+	-	-	-	-	unit decrease	NHGRI-EBI_GWAS_Catalog
rs7018214	rs7018214	chr8:140505517	chr8:139493274	C	T	rs4645543	chr8:140496242	chr8:139483999	T	C	1	0.95719	1	Circulating phylloquinone levels	EFO_0004618	Dashti HS	25411281	European	2014	0.42	0.08078	2e-07	+	-	-	-	-	unit decrease	NHGRI-EBI_GWAS_Catalog
rs2108622	rs2108622	chr19:15990431	chr19:15879621	C	T	rs2108622	chr19:15990431	chr19:15879621	C	T	0	1	1	Coronary artery disease	EFO_0000378;EFO_0001645	CARDIoGRAMplusC4D	26343387	Mixed	2015	-0.0463	0.01001	3.73e-06	-	184305	60801	123504	48	log OR	CARDIoGRAMplusC4D_CHD_Mixed_2015
rs2108622	rs2108622	chr19:15990431	chr19:15879621	C	T	rs2108622	chr19:15990431	chr19:15879621	C	T	0	1	1	Myocardial infarction	EFO_0000612	CARDIoGRAMplusC4D	26343387	Mixed	2015	-0.05323	0.011	1.291e-06	-	167181	43677	123504	48	log OR	CARDIoGRAMplusC4D_MI_Mixed_2015
rs2108622	rs2108622	chr19:15990431	chr19:15879621	C	T	rs2108622	chr19:15990431	chr19:15879621	C	T	0	1	1	Acenocoumarol warfarin maintenance dose	NCIT_C75152	Teichert M	19578179	European	2009	NA	NA	2.5e-10	NA	1451	-	-	-	-	GRASP
rs2108622	rs2108622	chr19:15990431	chr19:15879621	C	T	rs2108622	chr19:15990431	chr19:15879621	C	T	0	1	1	Circulating a tocopherol concentrations following 3 y of controlled vitamin E supplementation in men	GO_1904966;GO_0008431	Major JM	22437554	European	2012	NA	NA	2.2e-07	NA	2112	-	-	-	-	GRASP
rs2108622	rs2108622	chr19:15990431	chr19:15879621	C	T	rs2108622	chr19:15990431	chr19:15879621	C	T	0	1	1	Circulating a tocopherol concentrations in men	-	Major JM	22437554	European	2012	NA	NA	1.7e-08	NA	2112	-	-	-	-	GRASP
rs2108622	rs2108622	chr19:15990431	chr19:15879621	C	T	rs2108622	chr19:15990431	chr19:15879621	C	T	0	1	1	Circulating vitamin E levels circulating alpha tocopherol concentrations	EFO_0004729	Major JM	21729881	European	2011	NA	NA	1.4e-10	NA	4014	-	-	-	-	GRASP
rs2108622	rs2108622	chr19:15990431	chr19:15879621	C	T	rs2108622	chr19:15990431	chr19:15879621	C	T	0	1	1	Warfarin dose	-	Takeuchi F	19300499	European	2009	NA	NA	3.3e-10	NA	1053	-	-	-	-	GRASP
rs2108622	rs2108622	chr19:15990431	chr19:15879621	C	T	rs2108622	chr19:15990431	chr19:15879621	C	T	0	1	1	Warfarin responsiveness	-	Cha PC	20833655	East Asian	2010	NA	NA	2.57e-08	NA	1514	-	-	-	-	GRASP
rs2108622	rs2108622	chr19:15990431	chr19:15879621	C	T	rs2108622	chr19:15990431	chr19:15879621	C	T	0	1	1	Coronary artery disease	EFO_0000378;EFO_0001645	Howson JMM	28530674	Mixed	2017	-0.038	0.008	1.84e-06	-	239061	-	-	-	log OR	Howson-JMM_CHD_EUR_2017
rs2108622	rs2108622	chr19:15990431	chr19:15879621	C	T	rs2108622	chr19:15990431	chr19:15879621	C	T	0	1	1	Acenocoumarol maintenance dosage	GO_0061476	Teichert M	19578179	European	2009	NA	NA	3e-10	NA	-	-	-	-	-	NHGRI-EBI_GWAS_Catalog
rs2108622	rs2108622	chr19:15990431	chr19:15879621	C	T	rs2108622	chr19:15990431	chr19:15879621	C	T	0	1	1	Circulating phylloquinone levels	EFO_0004618	Dashti HS	25411281	European	2014	-0.16	0.03123	3e-07	-	-	-	-	-	unit increase	NHGRI-EBI_GWAS_Catalog
rs2108622	rs2108622	chr19:15990431	chr19:15879621	C	T	rs2108622	chr19:15990431	chr19:15879621	C	T	0	1	1	Metabolite levels	EFO_0004725	Hong MG	23281178	European	2013	NA	NA	9e-24	NA	-	-	-	-	-	NHGRI-EBI_GWAS_Catalog
rs2108622	rs2108622	chr19:15990431	chr19:15879621	C	T	rs2108622	chr19:15990431	chr19:15879621	C	T	0	1	1	Response to Vitamin E supplementation	GO_0033273	Major JM	22437554	European	2012	-0.04	0.007693	2e-07	-	-	-	-	-	mg/L increase	NHGRI-EBI_GWAS_Catalog
rs2108622	rs2108622	chr19:15990431	chr19:15879621	C	T	rs2108622	chr19:15990431	chr19:15879621	C	T	0	1	1	Vitamin E levels	EFO_0004867	Major JM	21729881	European	2011	-0.03	0.004639	1e-10	-	-	-	-	-	unit increase	NHGRI-EBI_GWAS_Catalog
rs2108622	rs2108622	chr19:15990431	chr19:15879621	C	T	rs2108622	chr19:15990431	chr19:15879621	C	T	0	1	1	Warfarin maintenance dose	GO_0061476	Takeuchi F	19300499	European	2009	NA	NA	3e-10	NA	-	-	-	-	-	NHGRI-EBI_GWAS_Catalog
rs2108622	rs2108622	chr19:15990431	chr19:15879621	C	T	rs2108622	chr19:15990431	chr19:15879621	C	T	0	1	1	Warfarin maintenance dose	GO_0061476	Cha PC	20833655	East Asian	2010	NA	NA	3e-08	NA	-	-	-	-	-	NHGRI-EBI_GWAS_Catalog
rs2108622	rs2108622	chr19:15990431	chr19:15879621	C	T	rs2108622	chr19:15990431	chr19:15879621	C	T	0	1	1	Acenocoumarol	NCIT_C75152	Teichert M	19578179	European	2009	NA	NA	3e-10	NA	-	-	-	-	-	dbGaP
rs2108622	rs2108622	chr19:15990431	chr19:15879621	C	T	rs2108622	chr19:15990431	chr19:15879621	C	T	0	1	1	Vitamin E	CHEBI_18145	Major JM	21729881	European	2011	NA	NA	1e-10	NA	-	-	-	-	-	dbGaP
rs2108622	rs2108622	chr19:15990431	chr19:15879621	C	T	rs2108622	chr19:15990431	chr19:15879621	C	T	0	1	1	Vitamin E	CHEBI_18145	Major JM	22437554	European	2012	NA	NA	2e-07	NA	-	-	-	-	-	dbGaP
rs2108622	rs2108622	chr19:15990431	chr19:15879621	C	T	rs2108622	chr19:15990431	chr19:15879621	C	T	0	1	1	Warfarin	NCIT_C945;CHEBI_10033	Takeuchi F	19300499	European	2009	NA	NA	3e-10	NA	-	-	-	-	-	dbGaP
rs2108622	rs2108622	chr19:15990431	chr19:15879621	C	T	rs2108622	chr19:15990431	chr19:15879621	C	T	0	1	1	Warfarin	NCIT_C945;CHEBI_10033	Cha PC	20833655	East Asian	2010	NA	NA	3e-08	NA	-	-	-	-	-	dbGaP
rs2108622	rs2108622	chr19:15990431	chr19:15879621	C	T	rs62107766	chr19:15983485	chr19:15872675	T	A	1	0.99038	1	Coronary artery disease	EFO_0000378;EFO_0001645	CARDIoGRAMplusC4D	26343387	Mixed	2015	-0.0469	0.01003	2.91e-06	-	184305	60801	123504	48	log OR	CARDIoGRAMplusC4D_CHD_Mixed_2015
rs2108622	rs2108622	chr19:15990431	chr19:15879621	C	T	rs62107766	chr19:15983485	chr19:15872675	T	A	1	0.99038	1	Myocardial infarction	EFO_0000612	CARDIoGRAMplusC4D	26343387	Mixed	2015	-0.0537	0.01102	1.095e-06	-	167181	43677	123504	48	log OR	CARDIoGRAMplusC4D_MI_Mixed_2015
rs2108622	rs2108622	chr19:15990431	chr19:15879621	C	T	rs79400241	chr19:15984402	chr19:15873592	C	G	1	0.99038	1	Coronary artery disease	EFO_0000378;EFO_0001645	CARDIoGRAMplusC4D	26343387	Mixed	2015	-0.04679	0.01003	3.06e-06	-	184305	60801	123504	48	log OR	CARDIoGRAMplusC4D_CHD_Mixed_2015
rs2108622	rs2108622	chr19:15990431	chr19:15879621	C	T	rs79400241	chr19:15984402	chr19:15873592	C	G	1	0.99038	1	Myocardial infarction	EFO_0000612	CARDIoGRAMplusC4D	26343387	Mixed	2015	-0.05352	0.01102	1.184e-06	-	167181	43677	123504	48	log OR	CARDIoGRAMplusC4D_MI_Mixed_2015
rs2108622	rs2108622	chr19:15990431	chr19:15879621	C	T	rs55744319	chr19:15981821	chr19:15871011	G	A	1	0.98557	0.99516	Coronary artery disease	EFO_0000378;EFO_0001645	CARDIoGRAMplusC4D	26343387	Mixed	2015	-0.04714	0.01002	2.54e-06	-	184305	60801	123504	48	log OR	CARDIoGRAMplusC4D_CHD_Mixed_2015
rs2108622	rs2108622	chr19:15990431	chr19:15879621	C	T	rs55744319	chr19:15981821	chr19:15871011	G	A	1	0.98557	0.99516	Myocardial infarction	EFO_0000612	CARDIoGRAMplusC4D	26343387	Mixed	2015	-0.05402	0.01102	9.381e-07	-	167181	43677	123504	48	log OR	CARDIoGRAMplusC4D_MI_Mixed_2015
rs12609820	rs12609820	chr19:15978057	chr19:15867247	C	T	rs12609820	chr19:15978057	chr19:15867247	C	T	0	1	1	Coronary artery disease	EFO_0000378;EFO_0001645	CARDIoGRAMplusC4D	26343387	Mixed	2015	0.04504	0.009634	2.94e-06	+	184305	60801	123504	48	log OR	CARDIoGRAMplusC4D_CHD_Mixed_2015
rs12609820	rs12609820	chr19:15978057	chr19:15867247	C	T	rs12609820	chr19:15978057	chr19:15867247	C	T	0	1	1	Myocardial infarction	EFO_0000612	CARDIoGRAMplusC4D	26343387	Mixed	2015	0.05094	0.01062	1.606e-06	+	167181	43677	123504	48	log OR	CARDIoGRAMplusC4D_MI_Mixed_2015
rs12609820	rs12609820	chr19:15978057	chr19:15867247	C	T	rs140915277	chr19:15977252	chr19:15866442	G	A	1	1	1	Coronary artery disease	EFO_0000378;EFO_0001645	CARDIoGRAMplusC4D	26343387	Mixed	2015	0.04521	0.009671	2.94e-06	+	184305	60801	123504	48	log OR	CARDIoGRAMplusC4D_CHD_Mixed_2015
rs12609820	rs12609820	chr19:15978057	chr19:15867247	C	T	rs140915277	chr19:15977252	chr19:15866442	G	A	1	1	1	Myocardial infarction	EFO_0000612	CARDIoGRAMplusC4D	26343387	Mixed	2015	0.05139	0.01066	1.446e-06	+	167181	43677	123504	48	log OR	CARDIoGRAMplusC4D_MI_Mixed_2015
rs12609820	rs12609820	chr19:15978057	chr19:15867247	C	T	rs113639339	chr19:15977352	chr19:15866542	G	A	1	1	1	Coronary artery disease	EFO_0000378;EFO_0001645	CARDIoGRAMplusC4D	26343387	Mixed	2015	0.04475	0.009717	4.12e-06	+	184305	60801	123504	48	log OR	CARDIoGRAMplusC4D_CHD_Mixed_2015
rs12609820	rs12609820	chr19:15978057	chr19:15867247	C	T	rs113639339	chr19:15977352	chr19:15866542	G	A	1	1	1	Myocardial infarction	EFO_0000612	CARDIoGRAMplusC4D	26343387	Mixed	2015	0.0509	0.01072	2.047e-06	+	167181	43677	123504	48	log OR	CARDIoGRAMplusC4D_MI_Mixed_2015
rs12609820	rs12609820	chr19:15978057	chr19:15867247	C	T	rs113059233	chr19:15977368	chr19:15866558	A	G	1	1	1	Coronary artery disease	EFO_0000378;EFO_0001645	CARDIoGRAMplusC4D	26343387	Mixed	2015	0.04474	0.009731	4.26e-06	+	184305	60801	123504	48	log OR	CARDIoGRAMplusC4D_CHD_Mixed_2015
rs12609820	rs12609820	chr19:15978057	chr19:15867247	C	T	rs113059233	chr19:15977368	chr19:15866558	A	G	1	1	1	Myocardial infarction	EFO_0000612	CARDIoGRAMplusC4D	26343387	Mixed	2015	0.051	0.01072	1.976e-06	+	167181	43677	123504	48	log OR	CARDIoGRAMplusC4D_MI_Mixed_2015
rs4852146	rs4852146	chr2:79624988	chr2:79397862	C	T	rs4852146	chr2:79624988	chr2:79397862	C	T	0	1	1	Circulating phylloquinone levels	EFO_0004618	Dashti HS	25411281	European	2014	0.19	0.03567	1e-07	+	-	-	-	-	unit increase	NHGRI-EBI_GWAS_Catalog
rs7975161	rs7975161	chr12:104645405	chr12:104251627	C	T	rs7975161	chr12:104645405	chr12:104251627	C	T	0	1	1	Toenail selenium levels	EFO_0006331	Cornelis MC	25343990	European	2014	-0.023	0.004702	1e-06	-	-	-	-	-	unit decrease	NHGRI-EBI_GWAS_Catalog
rs6508367	rs6508367	chr18:22971857	chr18:25391893	C	T	rs6508367	chr18:22971857	chr18:25391893	C	T	0	1	1	Toenail selenium levels	EFO_0006331	Cornelis MC	25343990	European	2014	-0.04	0.008958	8e-06	-	-	-	-	-	unit decrease	NHGRI-EBI_GWAS_Catalog
rs2163813	rs2163813	chr19:19829101	chr19:19718292	G	T	rs2163813	chr19:19829101	chr19:19718292	G	T	0	1	1	Toenail selenium levels	EFO_0006331	Cornelis MC	25343990	European	2014	-0.018	0.003943	5e-06	-	-	-	-	-	unit decrease	NHGRI-EBI_GWAS_Catalog
rs2163813	rs2163813	chr19:19829101	chr19:19718292	G	T	rs2163813	chr19:19829101	chr19:19718292	G	T	0	1	1	Height	EFO_0004339	Neale B	UKBB	European	2017	-0.009524	0.001954	1.092e-06	-	336474	0	336474	1	IVNT	Neale-B_UKBB_EUR_2017
rs2163813	rs2163813	chr19:19829101	chr19:19718292	G	T	rs1061270	chr19:19821367	chr19:19710558	T	A	1	1	1	Height	EFO_0004339	Neale B	UKBB	European	2017	-0.009528	0.001955	1.097e-06	-	336474	0	336474	1	IVNT	Neale-B_UKBB_EUR_2017
rs2163813	rs2163813	chr19:19829101	chr19:19718292	G	T	rs12973901	chr19:19823270	chr19:19712461	A	T	1	1	1	Height	EFO_0004339	GIANT	28146470	European	2017	-0.013	0.0028	3.8e-06	-	381625	0	381625	106	IVNT	GIANT_Height_EUR_2017
rs2163813	rs2163813	chr19:19829101	chr19:19718292	G	T	rs12973901	chr19:19823270	chr19:19712461	A	T	1	1	1	Height	EFO_0004339	Neale B	UKBB	European	2017	-0.009528	0.001955	1.093e-06	-	336474	0	336474	1	IVNT	Neale-B_UKBB_EUR_2017
rs2163813	rs2163813	chr19:19829101	chr19:19718292	G	T	rs2315285	chr19:19825848	chr19:19715039	C	G	1	1	1	Height	EFO_0004339	Neale B	UKBB	European	2017	-0.009539	0.001954	1.055e-06	-	336474	0	336474	1	IVNT	Neale-B_UKBB_EUR_2017

### Sheet: Table S4
snp	ref_rsid	ref_hg19_coordinates	ref_hg38_coordinates	ref_a1	ref_a2	rsid	hg19_coordinates	hg38_coordinates	a1	a2	proxy	r2	dprime	trait	efo	study	pmid	ancestry	year	beta	se	p	direction	n	n_cases	n_controls	n_studies	unit	dataset
rs1175550	rs1175550	chr1:3691528	chr1:3774964	G	A	rs1175550	chr1:3691528	chr1:3774964	G	A	0	1	1	Hemoglobin concentration	EFO_0004586	Astle W	27863252	European	2016	0.03197	0.004206	2.932e-14	+	173480	0	173480	2	IVNT	Astle-W_Blood-Cell-Traits_EUR_2016
rs1175550	rs1175550	chr1:3691528	chr1:3774964	G	A	rs1175550	chr1:3691528	chr1:3774964	G	A	0	1	1	High light scatter percentage of red cells	EFO_0004586	Astle W	27863252	European	2016	0.05866	0.00425	2.498e-43	+	173480	0	173480	2	IVNT	Astle-W_Blood-Cell-Traits_EUR_2016
rs1175550	rs1175550	chr1:3691528	chr1:3774964	G	A	rs1175550	chr1:3691528	chr1:3774964	G	A	0	1	1	High light scatter reticulocyte count	EFO_0004586	Astle W	27863252	European	2016	0.063	0.00425	1.026e-49	+	173480	0	173480	2	IVNT	Astle-W_Blood-Cell-Traits_EUR_2016
rs1175550	rs1175550	chr1:3691528	chr1:3774964	G	A	rs1175550	chr1:3691528	chr1:3774964	G	A	0	1	1	Immature fraction of reticulocytes	EFO_0004586	Astle W	27863252	European	2016	0.04554	0.004211	2.974e-27	+	173480	0	173480	2	IVNT	Astle-W_Blood-Cell-Traits_EUR_2016
rs1175550	rs1175550	chr1:3691528	chr1:3774964	G	A	rs1175550	chr1:3691528	chr1:3774964	G	A	0	1	1	Mean corpuscular hemoglobin concentration	EFO_0004586	Astle W	27863252	European	2016	0.05687	0.004107	1.37e-43	+	173480	0	173480	2	IVNT	Astle-W_Blood-Cell-Traits_EUR_2016
rs1175550	rs1175550	chr1:3691528	chr1:3774964	G	A	rs1175550	chr1:3691528	chr1:3774964	G	A	0	1	1	Mean corpuscular volume	EFO_0004586	Astle W	27863252	European	2016	-0.03046	0.004184	3.322e-13	-	173480	0	173480	2	IVNT	Astle-W_Blood-Cell-Traits_EUR_2016
rs1175550	rs1175550	chr1:3691528	chr1:3774964	G	A	rs1175550	chr1:3691528	chr1:3774964	G	A	0	1	1	Red blood cell count	EFO_0004586	Astle W	27863252	European	2016	0.03013	0.004217	8.932e-13	+	173480	0	173480	2	IVNT	Astle-W_Blood-Cell-Traits_EUR_2016
rs1175550	rs1175550	chr1:3691528	chr1:3774964	G	A	rs1175550	chr1:3691528	chr1:3774964	G	A	0	1	1	Red cell distribution width	EFO_0004586	Astle W	27863252	European	2016	-0.03962	0.004197	3.719e-21	-	173480	0	173480	2	IVNT	Astle-W_Blood-Cell-Traits_EUR_2016
rs1175550	rs1175550	chr1:3691528	chr1:3774964	G	A	rs1175550	chr1:3691528	chr1:3774964	G	A	0	1	1	Reticulocyte count	EFO_0004586	Astle W	27863252	European	2016	0.05804	0.004256	2.439e-42	+	173480	0	173480	2	IVNT	Astle-W_Blood-Cell-Traits_EUR_2016
rs1175550	rs1175550	chr1:3691528	chr1:3774964	G	A	rs1175550	chr1:3691528	chr1:3774964	G	A	0	1	1	Reticulocyte fraction of red cells	EFO_0004586	Astle W	27863252	European	2016	0.05188	0.004254	3.287e-34	+	173480	0	173480	2	IVNT	Astle-W_Blood-Cell-Traits_EUR_2016
rs1175550	rs1175550	chr1:3691528	chr1:3774964	G	A	rs1175550	chr1:3691528	chr1:3774964	G	A	0	1	1	Copper levels	CHEBI_28694	Evans DM	23720494	European	2013	NA	NA	5.03e-10	NA	2603	-	-	-	-	GRASP
rs1175550	rs1175550	chr1:3691528	chr1:3774964	G	A	rs1175550	chr1:3691528	chr1:3774964	G	A	0	1	1	Mean corpuscular hemoglobin concentration	EFO_0004528	van der Harst P	23222517	Mixed	2012	NA	NA	8.6e-15	NA	71861	-	-	-	-	GRASP
rs1175550	rs1175550	chr1:3691528	chr1:3774964	G	A	rs1175550	chr1:3691528	chr1:3774964	G	A	0	1	1	Blood trace element Cu levels	EFO_0005267	Evans DM	23720494	European	2013	-0.198	0.03184	5e-10	-	-	-	-	-	unit decrease	NHGRI-EBI_GWAS_Catalog
rs1175550	rs1175550	chr1:3691528	chr1:3774964	G	A	rs1175550	chr1:3691528	chr1:3774964	G	A	0	1	1	High light scatter reticulocyte count	EFO_0007986	Astle W	27863252	European	2016	0.063	0.004249	1e-49	+	-	-	-	-	unit increase	NHGRI-EBI_GWAS_Catalog
rs1175550	rs1175550	chr1:3691528	chr1:3774964	G	A	rs1175550	chr1:3691528	chr1:3774964	G	A	0	1	1	High light scatter reticulocyte percentage of red cells	EFO_0007986	Astle W	27863252	European	2016	0.05866	0.004245	2e-43	+	-	-	-	-	unit increase	NHGRI-EBI_GWAS_Catalog
rs1175550	rs1175550	chr1:3691528	chr1:3774964	G	A	rs1175550	chr1:3691528	chr1:3774964	G	A	0	1	1	Immature fraction of reticulocytes	EFO_0007986	Astle W	27863252	European	2016	0.04554	0.004212	3e-27	+	-	-	-	-	unit increase	NHGRI-EBI_GWAS_Catalog
rs1175550	rs1175550	chr1:3691528	chr1:3774964	G	A	rs1175550	chr1:3691528	chr1:3774964	G	A	0	1	1	Mean corpuscular hemoglobin concentration	EFO_0004528	Astle W	27863252	European	2016	0.05687	0.004101	1e-43	+	-	-	-	-	unit increase	NHGRI-EBI_GWAS_Catalog
rs1175550	rs1175550	chr1:3691528	chr1:3774964	G	A	rs1175550	chr1:3691528	chr1:3774964	G	A	0	1	1	Red blood cell count	EFO_0004305	Astle W	27863252	European	2016	0.03013	0.004217	9e-13	+	-	-	-	-	unit increase	NHGRI-EBI_GWAS_Catalog
rs1175550	rs1175550	chr1:3691528	chr1:3774964	G	A	rs1175550	chr1:3691528	chr1:3774964	G	A	0	1	1	Reticulocyte count	EFO_0007986	Astle W	27863252	European	2016	0.05804	0.004251	2e-42	+	-	-	-	-	unit increase	NHGRI-EBI_GWAS_Catalog
rs1175550	rs1175550	chr1:3691528	chr1:3774964	G	A	rs1175550	chr1:3691528	chr1:3774964	G	A	0	1	1	Reticulocyte fraction of red cells	EFO_0007986	Astle W	27863252	European	2016	0.05188	0.004251	3e-34	+	-	-	-	-	unit increase	NHGRI-EBI_GWAS_Catalog
rs1175550	rs1175550	chr1:3691528	chr1:3774964	G	A	rs1184341	chr1:3691240	chr1:3774676	T	C	1	0.97686	0.98836	Hemoglobin concentration	EFO_0004586	Astle W	27863252	European	2016	0.03081	0.004221	2.917e-13	+	173480	0	173480	2	IVNT	Astle-W_Blood-Cell-Traits_EUR_2016
rs1175550	rs1175550	chr1:3691528	chr1:3774964	G	A	rs1184341	chr1:3691240	chr1:3774676	T	C	1	0.97686	0.98836	High light scatter percentage of red cells	EFO_0004586	Astle W	27863252	European	2016	0.05455	0.004265	1.882e-37	+	173480	0	173480	2	IVNT	Astle-W_Blood-Cell-Traits_EUR_2016
rs1175550	rs1175550	chr1:3691528	chr1:3774964	G	A	rs1184341	chr1:3691240	chr1:3774676	T	C	1	0.97686	0.98836	High light scatter reticulocyte count	EFO_0004586	Astle W	27863252	European	2016	0.05869	0.004265	4.344e-43	+	173480	0	173480	2	IVNT	Astle-W_Blood-Cell-Traits_EUR_2016
rs1175550	rs1175550	chr1:3691528	chr1:3774964	G	A	rs1184341	chr1:3691240	chr1:3774676	T	C	1	0.97686	0.98836	Immature fraction of reticulocytes	EFO_0004586	Astle W	27863252	European	2016	0.04149	0.004226	9.474e-23	+	173480	0	173480	2	IVNT	Astle-W_Blood-Cell-Traits_EUR_2016
rs1175550	rs1175550	chr1:3691528	chr1:3774964	G	A	rs1184341	chr1:3691240	chr1:3774676	T	C	1	0.97686	0.98836	Mean corpuscular hemoglobin concentration	EFO_0004586	Astle W	27863252	European	2016	0.05498	0.004122	1.381e-40	+	173480	0	173480	2	IVNT	Astle-W_Blood-Cell-Traits_EUR_2016
rs1175550	rs1175550	chr1:3691528	chr1:3774964	G	A	rs1184341	chr1:3691240	chr1:3774676	T	C	1	0.97686	0.98836	Mean corpuscular volume	EFO_0004586	Astle W	27863252	European	2016	-0.02885	0.004199	6.388e-12	-	173480	0	173480	2	IVNT	Astle-W_Blood-Cell-Traits_EUR_2016
rs1175550	rs1175550	chr1:3691528	chr1:3774964	G	A	rs1184341	chr1:3691240	chr1:3774676	T	C	1	0.97686	0.98836	Red blood cell count	EFO_0004586	Astle W	27863252	European	2016	0.02863	0.004232	1.331e-11	+	173480	0	173480	2	IVNT	Astle-W_Blood-Cell-Traits_EUR_2016
rs1175550	rs1175550	chr1:3691528	chr1:3774964	G	A	rs1184341	chr1:3691240	chr1:3774676	T	C	1	0.97686	0.98836	Red cell distribution width	EFO_0004586	Astle W	27863252	European	2016	-0.03514	0.004212	7.206e-17	-	173480	0	173480	2	IVNT	Astle-W_Blood-Cell-Traits_EUR_2016
rs1175550	rs1175550	chr1:3691528	chr1:3774964	G	A	rs1184341	chr1:3691240	chr1:3774676	T	C	1	0.97686	0.98836	Reticulocyte count	EFO_0004586	Astle W	27863252	European	2016	0.05451	0.004271	2.627e-37	+	173480	0	173480	2	IVNT	Astle-W_Blood-Cell-Traits_EUR_2016
rs1175550	rs1175550	chr1:3691528	chr1:3774964	G	A	rs1184341	chr1:3691240	chr1:3774676	T	C	1	0.97686	0.98836	Reticulocyte fraction of red cells	EFO_0004586	Astle W	27863252	European	2016	0.04854	0.004269	5.87e-30	+	173480	0	173480	2	IVNT	Astle-W_Blood-Cell-Traits_EUR_2016
rs1175550	rs1175550	chr1:3691528	chr1:3774964	G	A	rs1175552	chr1:3687739	chr1:3771175	A	C	1	0.93122	0.97064	Hemoglobin concentration	EFO_0004586	Astle W	27863252	European	2016	0.03111	0.004136	5.445e-14	+	173480	0	173480	2	IVNT	Astle-W_Blood-Cell-Traits_EUR_2016
rs1175550	rs1175550	chr1:3691528	chr1:3774964	G	A	rs1175552	chr1:3687739	chr1:3771175	A	C	1	0.93122	0.97064	High light scatter percentage of red cells	EFO_0004586	Astle W	27863252	European	2016	0.05279	0.00418	1.41e-36	+	173480	0	173480	2	IVNT	Astle-W_Blood-Cell-Traits_EUR_2016
rs1175550	rs1175550	chr1:3691528	chr1:3774964	G	A	rs1175552	chr1:3687739	chr1:3771175	A	C	1	0.93122	0.97064	High light scatter reticulocyte count	EFO_0004586	Astle W	27863252	European	2016	0.05698	0.004179	2.49e-42	+	173480	0	173480	2	IVNT	Astle-W_Blood-Cell-Traits_EUR_2016
rs1175550	rs1175550	chr1:3691528	chr1:3774964	G	A	rs1175552	chr1:3687739	chr1:3771175	A	C	1	0.93122	0.97064	Immature fraction of reticulocytes	EFO_0004586	Astle W	27863252	European	2016	0.04005	0.004141	3.962e-22	+	173480	0	173480	2	IVNT	Astle-W_Blood-Cell-Traits_EUR_2016
rs1175550	rs1175550	chr1:3691528	chr1:3774964	G	A	rs1175552	chr1:3687739	chr1:3771175	A	C	1	0.93122	0.97064	Mean corpuscular hemoglobin concentration	EFO_0004586	Astle W	27863252	European	2016	0.05432	0.004039	3.168e-41	+	173480	0	173480	2	IVNT	Astle-W_Blood-Cell-Traits_EUR_2016
rs1175550	rs1175550	chr1:3691528	chr1:3774964	G	A	rs1175552	chr1:3687739	chr1:3771175	A	C	1	0.93122	0.97064	Mean corpuscular volume	EFO_0004586	Astle W	27863252	European	2016	-0.02856	0.004114	3.869e-12	-	173480	0	173480	2	IVNT	Astle-W_Blood-Cell-Traits_EUR_2016
rs1175550	rs1175550	chr1:3691528	chr1:3774964	G	A	rs1175552	chr1:3687739	chr1:3771175	A	C	1	0.93122	0.97064	Red blood cell count	EFO_0004586	Astle W	27863252	European	2016	0.02908	0.004147	2.337e-12	+	173480	0	173480	2	IVNT	Astle-W_Blood-Cell-Traits_EUR_2016
rs1175550	rs1175550	chr1:3691528	chr1:3774964	G	A	rs1175552	chr1:3687739	chr1:3771175	A	C	1	0.93122	0.97064	Red cell distribution width	EFO_0004586	Astle W	27863252	European	2016	-0.03511	0.004127	1.795e-17	-	173480	0	173480	2	IVNT	Astle-W_Blood-Cell-Traits_EUR_2016
rs1175550	rs1175550	chr1:3691528	chr1:3774964	G	A	rs1175552	chr1:3687739	chr1:3771175	A	C	1	0.93122	0.97064	Reticulocyte count	EFO_0004586	Astle W	27863252	European	2016	0.05347	0.004185	2.237e-37	+	173480	0	173480	2	IVNT	Astle-W_Blood-Cell-Traits_EUR_2016
rs1175550	rs1175550	chr1:3691528	chr1:3774964	G	A	rs1175552	chr1:3687739	chr1:3771175	A	C	1	0.93122	0.97064	Reticulocyte fraction of red cells	EFO_0004586	Astle W	27863252	European	2016	0.04747	0.004183	7.642e-30	+	173480	0	173480	2	IVNT	Astle-W_Blood-Cell-Traits_EUR_2016
rs1175550	rs1175550	chr1:3691528	chr1:3774964	G	A	rs1181870	chr1:3684954	chr1:3768390	A	C	1	0.91478	0.95922	Hemoglobin concentration	EFO_0004586	Astle W	27863252	European	2016	0.03208	0.004191	1.963e-14	+	173480	0	173480	2	IVNT	Astle-W_Blood-Cell-Traits_EUR_2016
rs1175550	rs1175550	chr1:3691528	chr1:3774964	G	A	rs1181870	chr1:3684954	chr1:3768390	A	C	1	0.91478	0.95922	High light scatter percentage of red cells	EFO_0004586	Astle W	27863252	European	2016	0.05412	0.004235	2.139e-37	+	173480	0	173480	2	IVNT	Astle-W_Blood-Cell-Traits_EUR_2016
rs1175550	rs1175550	chr1:3691528	chr1:3774964	G	A	rs1181870	chr1:3684954	chr1:3768390	A	C	1	0.91478	0.95922	High light scatter reticulocyte count	EFO_0004586	Astle W	27863252	European	2016	0.0584	0.004235	2.895e-43	+	173480	0	173480	2	IVNT	Astle-W_Blood-Cell-Traits_EUR_2016
rs1175550	rs1175550	chr1:3691528	chr1:3774964	G	A	rs1181870	chr1:3684954	chr1:3768390	A	C	1	0.91478	0.95922	Immature fraction of reticulocytes	EFO_0004586	Astle W	27863252	European	2016	0.04086	0.004197	2.11e-22	+	173480	0	173480	2	IVNT	Astle-W_Blood-Cell-Traits_EUR_2016
rs1175550	rs1175550	chr1:3691528	chr1:3774964	G	A	rs1181870	chr1:3684954	chr1:3768390	A	C	1	0.91478	0.95922	Mean corpuscular hemoglobin concentration	EFO_0004586	Astle W	27863252	European	2016	0.05548	0.004094	7.615e-42	+	173480	0	173480	2	IVNT	Astle-W_Blood-Cell-Traits_EUR_2016
rs1175550	rs1175550	chr1:3691528	chr1:3774964	G	A	rs1181870	chr1:3684954	chr1:3768390	A	C	1	0.91478	0.95922	Mean corpuscular volume	EFO_0004586	Astle W	27863252	European	2016	-0.02901	0.00417	3.443e-12	-	173480	0	173480	2	IVNT	Astle-W_Blood-Cell-Traits_EUR_2016
rs1175550	rs1175550	chr1:3691528	chr1:3774964	G	A	rs1181870	chr1:3684954	chr1:3768390	A	C	1	0.91478	0.95922	Red blood cell count	EFO_0004586	Astle W	27863252	European	2016	0.0298	0.004202	1.335e-12	+	173480	0	173480	2	IVNT	Astle-W_Blood-Cell-Traits_EUR_2016
rs1175550	rs1175550	chr1:3691528	chr1:3774964	G	A	rs1181870	chr1:3684954	chr1:3768390	A	C	1	0.91478	0.95922	Red cell distribution width	EFO_0004586	Astle W	27863252	European	2016	-0.03542	0.004182	2.491e-17	-	173480	0	173480	2	IVNT	Astle-W_Blood-Cell-Traits_EUR_2016
rs1175550	rs1175550	chr1:3691528	chr1:3774964	G	A	rs1181870	chr1:3684954	chr1:3768390	A	C	1	0.91478	0.95922	Reticulocyte count	EFO_0004586	Astle W	27863252	European	2016	0.05494	0.004241	2.247e-38	+	173480	0	173480	2	IVNT	Astle-W_Blood-Cell-Traits_EUR_2016
rs1175550	rs1175550	chr1:3691528	chr1:3774964	G	A	rs1181870	chr1:3684954	chr1:3768390	A	C	1	0.91478	0.95922	Reticulocyte fraction of red cells	EFO_0004586	Astle W	27863252	European	2016	0.04875	0.004239	1.298e-30	+	173480	0	173480	2	IVNT	Astle-W_Blood-Cell-Traits_EUR_2016
rs1175550	rs1175550	chr1:3691528	chr1:3774964	G	A	rs1181870	chr1:3684954	chr1:3768390	A	C	1	0.91478	0.95922	Hemoglobin concentration	EFO_0004509	Astle W	27863252	European	2016	0.03208	0.004193	2e-14	+	-	-	-	-	unit increase	NHGRI-EBI_GWAS_Catalog
rs1175550	rs1175550	chr1:3691528	chr1:3774964	G	A	rs70940313	chr1:3691434	chr1:3774870	CGCA	C	1	0.87754	0.9531	Hemoglobin concentration	EFO_0004586	Astle W	27863252	European	2016	0.02998	0.00417	6.562e-13	+	173480	0	173480	2	IVNT	Astle-W_Blood-Cell-Traits_EUR_2016
rs1175550	rs1175550	chr1:3691528	chr1:3774964	G	A	rs70940313	chr1:3691434	chr1:3774870	CGCA	C	1	0.87754	0.9531	High light scatter percentage of red cells	EFO_0004586	Astle W	27863252	European	2016	0.05491	0.004214	8.237e-39	+	173480	0	173480	2	IVNT	Astle-W_Blood-Cell-Traits_EUR_2016
rs1175550	rs1175550	chr1:3691528	chr1:3774964	G	A	rs70940313	chr1:3691434	chr1:3774870	CGCA	C	1	0.87754	0.9531	High light scatter reticulocyte count	EFO_0004586	Astle W	27863252	European	2016	0.05901	0.004214	1.453e-44	+	173480	0	173480	2	IVNT	Astle-W_Blood-Cell-Traits_EUR_2016
rs1175550	rs1175550	chr1:3691528	chr1:3774964	G	A	rs70940313	chr1:3691434	chr1:3774870	CGCA	C	1	0.87754	0.9531	Immature fraction of reticulocytes	EFO_0004586	Astle W	27863252	European	2016	0.04221	0.004175	4.947e-24	+	173480	0	173480	2	IVNT	Astle-W_Blood-Cell-Traits_EUR_2016
rs1175550	rs1175550	chr1:3691528	chr1:3774964	G	A	rs70940313	chr1:3691434	chr1:3774870	CGCA	C	1	0.87754	0.9531	Mean corpuscular hemoglobin concentration	EFO_0004586	Astle W	27863252	European	2016	0.05461	0.004073	5.391e-41	+	173480	0	173480	2	IVNT	Astle-W_Blood-Cell-Traits_EUR_2016
rs1175550	rs1175550	chr1:3691528	chr1:3774964	G	A	rs70940313	chr1:3691434	chr1:3774870	CGCA	C	1	0.87754	0.9531	Mean corpuscular volume	EFO_0004586	Astle W	27863252	European	2016	-0.02948	0.004148	1.181e-12	-	173480	0	173480	2	IVNT	Astle-W_Blood-Cell-Traits_EUR_2016
rs1175550	rs1175550	chr1:3691528	chr1:3774964	G	A	rs70940313	chr1:3691434	chr1:3774870	CGCA	C	1	0.87754	0.9531	Red blood cell count	EFO_0004586	Astle W	27863252	European	2016	0.02831	0.004181	1.271e-11	+	173480	0	173480	2	IVNT	Astle-W_Blood-Cell-Traits_EUR_2016
rs1175550	rs1175550	chr1:3691528	chr1:3774964	G	A	rs70940313	chr1:3691434	chr1:3774870	CGCA	C	1	0.87754	0.9531	Red cell distribution width	EFO_0004586	Astle W	27863252	European	2016	-0.03517	0.004161	2.868e-17	-	173480	0	173480	2	IVNT	Astle-W_Blood-Cell-Traits_EUR_2016
rs1175550	rs1175550	chr1:3691528	chr1:3774964	G	A	rs70940313	chr1:3691434	chr1:3774870	CGCA	C	1	0.87754	0.9531	Reticulocyte count	EFO_0004586	Astle W	27863252	European	2016	0.05468	0.00422	2.102e-38	+	173480	0	173480	2	IVNT	Astle-W_Blood-Cell-Traits_EUR_2016
rs1175550	rs1175550	chr1:3691528	chr1:3774964	G	A	rs70940313	chr1:3691434	chr1:3774870	CGCA	C	1	0.87754	0.9531	Reticulocyte fraction of red cells	EFO_0004586	Astle W	27863252	European	2016	0.0488	0.004217	5.698e-31	+	173480	0	173480	2	IVNT	Astle-W_Blood-Cell-Traits_EUR_2016
rs2769264	rs2769264	chr1:151344741	chr1:151372265	T	G	rs2769264	chr1:151344741	chr1:151372265	T	G	0	1	1	Copper levels	CHEBI_28694	Evans DM	23720494	European	2013	NA	NA	2.63e-20	NA	2603	-	-	-	-	GRASP
rs2769264	rs2769264	chr1:151344741	chr1:151372265	T	G	rs2769264	chr1:151344741	chr1:151372265	T	G	0	1	1	Blood trace element Cu levels	EFO_0005267	Evans DM	23720494	European	2013	-0.313	0.03395	3e-20	-	-	-	-	-	unit increase	NHGRI-EBI_GWAS_Catalog
rs2769264	rs2769264	chr1:151344741	chr1:151372265	T	G	rs2769264	chr1:151344741	chr1:151372265	T	G	0	1	1	Arm fat-free mass left	-	Neale B	UKBB	European	2017	-0.009283	0.001987	2.99e-06	-	331159	0	331159	1	IVNT	Neale-B_UKBB_EUR_2017
rs2769264	rs2769264	chr1:151344741	chr1:151372265	T	G	rs2769264	chr1:151344741	chr1:151372265	T	G	0	1	1	Arm fat-free mass right	-	Neale B	UKBB	European	2017	-0.00953	0.001948	9.913e-07	-	331221	0	331221	1	IVNT	Neale-B_UKBB_EUR_2017
rs2769264	rs2769264	chr1:151344741	chr1:151372265	T	G	rs2769264	chr1:151344741	chr1:151372265	T	G	0	1	1	Arm predicted mass left	-	Neale B	UKBB	European	2017	-0.009344	0.00198	2.359e-06	-	331146	0	331146	1	IVNT	Neale-B_UKBB_EUR_2017
rs2769264	rs2769264	chr1:151344741	chr1:151372265	T	G	rs2769264	chr1:151344741	chr1:151372265	T	G	0	1	1	Arm predicted mass right	-	Neale B	UKBB	European	2017	-0.009386	0.001941	1.322e-06	-	331216	0	331216	1	IVNT	Neale-B_UKBB_EUR_2017
rs2769264	rs2769264	chr1:151344741	chr1:151372265	T	G	rs2769264	chr1:151344741	chr1:151372265	T	G	0	1	1	Basal metabolic rate	EFO_0007777	Neale B	UKBB	European	2017	-0.009377	0.002072	6.053e-06	-	331307	0	331307	1	IVNT	Neale-B_UKBB_EUR_2017
rs2769264	rs2769264	chr1:151344741	chr1:151372265	T	G	rs2769264	chr1:151344741	chr1:151372265	T	G	0	1	1	Body mass index	EFO_0004340	Neale B	UKBB	European	2017	-0.01445	0.003092	2.944e-06	-	336107	0	336107	1	IVNT	Neale-B_UKBB_EUR_2017
rs2769264	rs2769264	chr1:151344741	chr1:151372265	T	G	rs2769264	chr1:151344741	chr1:151372265	T	G	0	1	1	Impedance of arm right	-	Neale B	UKBB	European	2017	0.01133	0.002198	2.551e-07	+	331279	0	331279	1	IVNT	Neale-B_UKBB_EUR_2017
rs2769264	rs2769264	chr1:151344741	chr1:151372265	T	G	rs2769264	chr1:151344741	chr1:151372265	T	G	0	1	1	Impedance of whole body	-	Neale B	UKBB	European	2017	0.01099	0.002383	4.036e-06	+	331284	0	331284	1	IVNT	Neale-B_UKBB_EUR_2017
rs2769264	rs2769264	chr1:151344741	chr1:151372265	T	G	rs2769264	chr1:151344741	chr1:151372265	T	G	0	1	1	Whole body fat-free mass	-	Neale B	UKBB	European	2017	-0.0088	0.001977	8.496e-06	-	331291	0	331291	1	IVNT	Neale-B_UKBB_EUR_2017
rs2769264	rs2769264	chr1:151344741	chr1:151372265	T	G	rs2769264	chr1:151344741	chr1:151372265	T	G	0	1	1	Whole body water mass	-	Neale B	UKBB	European	2017	-0.008881	0.001979	7.236e-06	-	331315	0	331315	1	IVNT	Neale-B_UKBB_EUR_2017
rs2769264	rs2769264	chr1:151344741	chr1:151372265	T	G	rs2769265	chr1:151344150	chr1:151371674	C	A	1	0.98531	1	Arm fat-free mass left	-	Neale B	UKBB	European	2017	-0.008937	0.001992	7.265e-06	-	331159	0	331159	1	IVNT	Neale-B_UKBB_EUR_2017
rs2769264	rs2769264	chr1:151344741	chr1:151372265	T	G	rs2769265	chr1:151344150	chr1:151371674	C	A	1	0.98531	1	Arm fat-free mass right	-	Neale B	UKBB	European	2017	-0.009115	0.001953	3.037e-06	-	331221	0	331221	1	IVNT	Neale-B_UKBB_EUR_2017
rs2769264	rs2769264	chr1:151344741	chr1:151372265	T	G	rs2769265	chr1:151344150	chr1:151371674	C	A	1	0.98531	1	Arm predicted mass left	-	Neale B	UKBB	European	2017	-0.008955	0.001985	6.429e-06	-	331146	0	331146	1	IVNT	Neale-B_UKBB_EUR_2017
rs2769264	rs2769264	chr1:151344741	chr1:151372265	T	G	rs2769265	chr1:151344150	chr1:151371674	C	A	1	0.98531	1	Arm predicted mass right	-	Neale B	UKBB	European	2017	-0.009014	0.001946	3.61e-06	-	331216	0	331216	1	IVNT	Neale-B_UKBB_EUR_2017
rs2769264	rs2769264	chr1:151344741	chr1:151372265	T	G	rs2769265	chr1:151344150	chr1:151371674	C	A	1	0.98531	1	Body mass index	EFO_0004340	Neale B	UKBB	European	2017	-0.01411	0.0031	5.31e-06	-	336107	0	336107	1	IVNT	Neale-B_UKBB_EUR_2017
rs2769264	rs2769264	chr1:151344741	chr1:151372265	T	G	rs2769265	chr1:151344150	chr1:151371674	C	A	1	0.98531	1	Impedance of arm right	-	Neale B	UKBB	European	2017	0.01113	0.002204	4.423e-07	+	331279	0	331279	1	IVNT	Neale-B_UKBB_EUR_2017
rs2769264	rs2769264	chr1:151344741	chr1:151372265	T	G	rs2769265	chr1:151344150	chr1:151371674	C	A	1	0.98531	1	Impedance of whole body	-	Neale B	UKBB	European	2017	0.01073	0.002389	7.051e-06	+	331284	0	331284	1	IVNT	Neale-B_UKBB_EUR_2017
rs2769264	rs2769264	chr1:151344741	chr1:151372265	T	G	rs1752381	chr1:151347311	chr1:151374835	A	T	1	0.96342	1	Arm fat-free mass right	-	Neale B	UKBB	European	2017	-0.008929	0.002018	9.656e-06	-	331221	0	331221	1	IVNT	Neale-B_UKBB_EUR_2017
rs2769264	rs2769264	chr1:151344741	chr1:151372265	T	G	rs1752381	chr1:151347311	chr1:151374835	A	T	1	0.96342	1	Arm predicted mass right	-	Neale B	UKBB	European	2017	-0.008914	0.002011	9.306e-06	-	331216	0	331216	1	IVNT	Neale-B_UKBB_EUR_2017
rs2769264	rs2769264	chr1:151344741	chr1:151372265	T	G	rs1752381	chr1:151347311	chr1:151374835	A	T	1	0.96342	1	Body mass index	EFO_0004340	Neale B	UKBB	European	2017	-0.01447	0.003204	6.289e-06	-	336107	0	336107	1	IVNT	Neale-B_UKBB_EUR_2017
rs2769264	rs2769264	chr1:151344741	chr1:151372265	T	G	rs1752381	chr1:151347311	chr1:151374835	A	T	1	0.96342	1	Impedance of arm right	-	Neale B	UKBB	European	2017	0.01027	0.002278	6.543e-06	+	331279	0	331279	1	IVNT	Neale-B_UKBB_EUR_2017
rs2769264	rs2769264	chr1:151344741	chr1:151372265	T	G	rs6684085	chr1:151357333	chr1:151384857	C	T	1	0.913	0.9698	Arm fat-free mass left	-	Neale B	UKBB	European	2017	-0.008841	0.001942	5.298e-06	-	331159	0	331159	1	IVNT	Neale-B_UKBB_EUR_2017
rs2769264	rs2769264	chr1:151344741	chr1:151372265	T	G	rs6684085	chr1:151357333	chr1:151384857	C	T	1	0.913	0.9698	Arm fat-free mass right	-	Neale B	UKBB	European	2017	-0.00905	0.001903	1.984e-06	-	331221	0	331221	1	IVNT	Neale-B_UKBB_EUR_2017
rs2769264	rs2769264	chr1:151344741	chr1:151372265	T	G	rs6684085	chr1:151357333	chr1:151384857	C	T	1	0.913	0.9698	Arm predicted mass left	-	Neale B	UKBB	European	2017	-0.008916	0.001935	4.048e-06	-	331146	0	331146	1	IVNT	Neale-B_UKBB_EUR_2017
rs2769264	rs2769264	chr1:151344741	chr1:151372265	T	G	rs6684085	chr1:151357333	chr1:151384857	C	T	1	0.913	0.9698	Arm predicted mass right	-	Neale B	UKBB	European	2017	-0.009031	0.001896	1.918e-06	-	331216	0	331216	1	IVNT	Neale-B_UKBB_EUR_2017
rs2769264	rs2769264	chr1:151344741	chr1:151372265	T	G	rs6684085	chr1:151357333	chr1:151384857	C	T	1	0.913	0.9698	Impedance of arm right	-	Neale B	UKBB	European	2017	0.01098	0.002148	3.155e-07	+	331279	0	331279	1	IVNT	Neale-B_UKBB_EUR_2017
rs13074172	rs13074172	chr3:142352978	chr3:142634136	A	G	rs13074172	chr3:142352978	chr3:142634136	A	G	0	1	1	Mean corpuscular hemoglobin	EFO_0004586	Astle W	27863252	European	2016	0.02996	0.003575	5.204e-17	+	173480	0	173480	2	IVNT	Astle-W_Blood-Cell-Traits_EUR_2016
rs13074172	rs13074172	chr3:142352978	chr3:142634136	A	G	rs13074172	chr3:142352978	chr3:142634136	A	G	0	1	1	Mean corpuscular volume	EFO_0004586	Astle W	27863252	European	2016	0.03358	0.003564	4.453e-21	+	173480	0	173480	2	IVNT	Astle-W_Blood-Cell-Traits_EUR_2016
rs13074172	rs13074172	chr3:142352978	chr3:142634136	A	G	rs13074172	chr3:142352978	chr3:142634136	A	G	0	1	1	Red blood cell count	EFO_0004586	Astle W	27863252	European	2016	-0.02432	0.003592	1.285e-11	-	173480	0	173480	2	IVNT	Astle-W_Blood-Cell-Traits_EUR_2016
rs13074172	rs13074172	chr3:142352978	chr3:142634136	A	G	rs13078890	chr3:142350044	chr3:142631202	T	C	1	1	1	Mean corpuscular hemoglobin	EFO_0004586	Astle W	27863252	European	2016	0.02993	0.003574	5.571e-17	+	173480	0	173480	2	IVNT	Astle-W_Blood-Cell-Traits_EUR_2016
rs13074172	rs13074172	chr3:142352978	chr3:142634136	A	G	rs13078890	chr3:142350044	chr3:142631202	T	C	1	1	1	Mean corpuscular volume	EFO_0004586	Astle W	27863252	European	2016	0.03368	0.003564	3.357e-21	+	173480	0	173480	2	IVNT	Astle-W_Blood-Cell-Traits_EUR_2016
rs13074172	rs13074172	chr3:142352978	chr3:142634136	A	G	rs13078890	chr3:142350044	chr3:142631202	T	C	1	1	1	Red blood cell count	EFO_0004586	Astle W	27863252	European	2016	-0.02458	0.003592	7.708e-12	-	173480	0	173480	2	IVNT	Astle-W_Blood-Cell-Traits_EUR_2016
rs13074172	rs13074172	chr3:142352978	chr3:142634136	A	G	rs34392719	chr3:142342112	chr3:142623270	C	T	1	0.99592	1	Mean corpuscular hemoglobin	EFO_0004586	Astle W	27863252	European	2016	0.02953	0.003574	1.447e-16	+	173480	0	173480	2	IVNT	Astle-W_Blood-Cell-Traits_EUR_2016
rs13074172	rs13074172	chr3:142352978	chr3:142634136	A	G	rs34392719	chr3:142342112	chr3:142623270	C	T	1	0.99592	1	Mean corpuscular volume	EFO_0004586	Astle W	27863252	European	2016	0.03327	0.003564	9.991e-21	+	173480	0	173480	2	IVNT	Astle-W_Blood-Cell-Traits_EUR_2016
rs13074172	rs13074172	chr3:142352978	chr3:142634136	A	G	rs34392719	chr3:142342112	chr3:142623270	C	T	1	0.99592	1	Red blood cell count	EFO_0004586	Astle W	27863252	European	2016	-0.02441	0.003591	1.066e-11	-	173480	0	173480	2	IVNT	Astle-W_Blood-Cell-Traits_EUR_2016
rs13074172	rs13074172	chr3:142352978	chr3:142634136	A	G	rs75274088	chr3:142337804	chr3:142618962	G	A	1	0.99186	1	Mean corpuscular hemoglobin	EFO_0004586	Astle W	27863252	European	2016	0.02905	0.00358	4.901e-16	+	173480	0	173480	2	IVNT	Astle-W_Blood-Cell-Traits_EUR_2016
rs13074172	rs13074172	chr3:142352978	chr3:142634136	A	G	rs75274088	chr3:142337804	chr3:142618962	G	A	1	0.99186	1	Mean corpuscular volume	EFO_0004586	Astle W	27863252	European	2016	0.03303	0.003569	2.147e-20	+	173480	0	173480	2	IVNT	Astle-W_Blood-Cell-Traits_EUR_2016
rs13074172	rs13074172	chr3:142352978	chr3:142634136	A	G	rs75274088	chr3:142337804	chr3:142618962	G	A	1	0.99186	1	Red blood cell count	EFO_0004586	Astle W	27863252	European	2016	-0.02408	0.003597	2.162e-11	-	173480	0	173480	2	IVNT	Astle-W_Blood-Cell-Traits_EUR_2016
rs13074172	rs13074172	chr3:142352978	chr3:142634136	A	G	rs6809448	chr3:142353730	chr3:142634888	C	T	1	0.92083	1	Mean corpuscular hemoglobin	EFO_0004586	Astle W	27863252	European	2016	0.02719	0.00363	6.968e-14	+	173480	0	173480	2	IVNT	Astle-W_Blood-Cell-Traits_EUR_2016
rs13074172	rs13074172	chr3:142352978	chr3:142634136	A	G	rs6809448	chr3:142353730	chr3:142634888	C	T	1	0.92083	1	Mean corpuscular volume	EFO_0004586	Astle W	27863252	European	2016	0.03173	0.00362	1.857e-18	+	173480	0	173480	2	IVNT	Astle-W_Blood-Cell-Traits_EUR_2016
rs13074172	rs13074172	chr3:142352978	chr3:142634136	A	G	rs6809448	chr3:142353730	chr3:142634888	C	T	1	0.92083	1	Red blood cell count	EFO_0004586	Astle W	27863252	European	2016	-0.02152	0.003648	3.686e-09	-	173480	0	173480	2	IVNT	Astle-W_Blood-Cell-Traits_EUR_2016
rs10014072	rs10014072	chr4:113948790	chr4:113027634	A	G	rs10014072	chr4:113948790	chr4:113027634	A	G	0	1	1	Copper levels	CHEBI_28694	Evans DM	23720494	European	2013	NA	NA	1.13e-06	NA	2603	-	-	-	-	GRASP
rs10014072	rs10014072	chr4:113948790	chr4:113027634	A	G	rs10014072	chr4:113948790	chr4:113027634	A	G	0	1	1	Blood trace element Cu levels	EFO_0005267	Evans DM	23720494	European	2013	NA	NA	1e-06	NA	-	-	-	-	-	NHGRI-EBI_GWAS_Catalog
rs12153606	rs12153606	chr5:84583769	chr5:85287951	G	T	rs12153606	chr5:84583769	chr5:85287951	G	T	0	1	1	Copper levels	CHEBI_28694	Evans DM	23720494	European	2013	NA	NA	2.49e-06	NA	2603	-	-	-	-	GRASP
rs12153606	rs12153606	chr5:84583769	chr5:85287951	G	T	rs12153606	chr5:84583769	chr5:85287951	G	T	0	1	1	Blood trace element Cu levels	EFO_0005267	Evans DM	23720494	European	2013	NA	NA	2e-06	NA	-	-	-	-	-	NHGRI-EBI_GWAS_Catalog
rs1153734	rs1153734	chr2:182867579	chr2:182002852	G	A	rs1153734	chr2:182867579	chr2:182002852	G	A	0	1	1	Height	EFO_0004339	Neale B	UKBB	European	2017	-0.009379	0.002068	5.767e-06	-	336474	0	336474	1	IVNT	Neale-B_UKBB_EUR_2017
rs1153734	rs1153734	chr2:182867579	chr2:182002852	G	A	rs1153735	chr2:182867107	chr2:182002380	T	A	1	0.95764	1	Height	EFO_0004339	Neale B	UKBB	European	2017	-0.009457	0.002067	4.788e-06	-	336474	0	336474	1	IVNT	Neale-B_UKBB_EUR_2017
rs1153734	rs1153734	chr2:182867579	chr2:182002852	G	A	rs1153731	chr2:182869208	chr2:182004481	C	T	1	0.93161	1	Height	EFO_0004339	Neale B	UKBB	European	2017	-0.01042	0.002102	7.071e-07	-	336474	0	336474	1	IVNT	Neale-B_UKBB_EUR_2017
rs1153734	rs1153734	chr2:182867579	chr2:182002852	G	A	rs1153742	chr2:182860233	chr2:181995506	A	G	1	0.8657	0.93043	Height	EFO_0004339	Neale B	UKBB	European	2017	-0.00903	0.002034	8.997e-06	-	336474	0	336474	1	IVNT	Neale-B_UKBB_EUR_2017
rs921943	rs921943	chr5:78316476	chr5:79020653	T	C	rs921943	chr5:78316476	chr5:79020653	T	C	0	1	1	Selenium levels	CHEBI_27568	Evans DM	23720494	European	2013	NA	NA	9.4e-28	NA	2603	-	-	-	-	GRASP
rs921943	rs921943	chr5:78316476	chr5:79020653	T	C	rs921943	chr5:78316476	chr5:79020653	T	C	0	1	1	Blood and toenail selenium levels	EFO_0006331	Cornelis MC	25343990	European	2014	NA	NA	2e-39	NA	-	-	-	-	-	NHGRI-EBI_GWAS_Catalog
rs921943	rs921943	chr5:78316476	chr5:79020653	T	C	rs921943	chr5:78316476	chr5:79020653	T	C	0	1	1	Blood trace element Se levels	EFO_0005266	Evans DM	23720494	European	2013	0.246	0.02252	9e-28	+	-	-	-	-	unit increase	NHGRI-EBI_GWAS_Catalog
rs921943	rs921943	chr5:78316476	chr5:79020653	T	C	rs921943	chr5:78316476	chr5:79020653	T	C	0	1	1	Comparative height size at age 10	-	Neale B	UKBB	European	2017	0.009185	0.001839	5.891e-07	+	332021	0	332021	1	-	Neale-B_UKBB_EUR_2017
rs921943	rs921943	chr5:78316476	chr5:79020653	T	C	rs921943	chr5:78316476	chr5:79020653	T	C	0	1	1	Height	EFO_0004339	Neale B	UKBB	European	2017	0.01073	0.001914	2.064e-08	+	336474	0	336474	1	IVNT	Neale-B_UKBB_EUR_2017
rs921943	rs921943	chr5:78316476	chr5:79020653	T	C	rs921943	chr5:78316476	chr5:79020653	T	C	0	1	1	Sitting height	EFO_0004339	Neale B	UKBB	European	2017	0.01241	0.002082	2.53e-09	+	336172	0	336172	1	IVNT	Neale-B_UKBB_EUR_2017
rs921943	rs921943	chr5:78316476	chr5:79020653	T	C	rs2034900	chr5:78315964	chr5:79020141	A	G	1	1	1	Comparative height size at age 10	-	Neale B	UKBB	European	2017	0.009133	0.001838	6.757e-07	+	332021	0	332021	1	-	Neale-B_UKBB_EUR_2017
rs921943	rs921943	chr5:78316476	chr5:79020653	T	C	rs2034900	chr5:78315964	chr5:79020141	A	G	1	1	1	Height	EFO_0004339	Neale B	UKBB	European	2017	0.01067	0.001913	2.433e-08	+	336474	0	336474	1	IVNT	Neale-B_UKBB_EUR_2017
rs921943	rs921943	chr5:78316476	chr5:79020653	T	C	rs2034900	chr5:78315964	chr5:79020141	A	G	1	1	1	Sitting height	EFO_0004339	Neale B	UKBB	European	2017	0.01238	0.002081	2.708e-09	+	336172	0	336172	1	IVNT	Neale-B_UKBB_EUR_2017
rs921943	rs921943	chr5:78316476	chr5:79020653	T	C	rs2034899	chr5:78316188	chr5:79020365	G	T	1	1	1	Comparative height size at age 10	-	Neale B	UKBB	European	2017	0.009122	0.001838	6.994e-07	+	332021	0	332021	1	-	Neale-B_UKBB_EUR_2017
rs921943	rs921943	chr5:78316476	chr5:79020653	T	C	rs2034899	chr5:78316188	chr5:79020365	G	T	1	1	1	Height	EFO_0004339	Neale B	UKBB	European	2017	0.01072	0.001914	2.111e-08	+	336474	0	336474	1	IVNT	Neale-B_UKBB_EUR_2017
rs921943	rs921943	chr5:78316476	chr5:79020653	T	C	rs2034899	chr5:78316188	chr5:79020365	G	T	1	1	1	Leg fat-free mass right	-	Neale B	UKBB	European	2017	0.007834	0.001773	9.897e-06	+	331285	0	331285	1	IVNT	Neale-B_UKBB_EUR_2017
rs921943	rs921943	chr5:78316476	chr5:79020653	T	C	rs2034899	chr5:78316188	chr5:79020365	G	T	1	1	1	Leg predicted mass left	-	Neale B	UKBB	European	2017	0.007786	0.001761	9.833e-06	+	331253	0	331253	1	IVNT	Neale-B_UKBB_EUR_2017
rs921943	rs921943	chr5:78316476	chr5:79020653	T	C	rs2034899	chr5:78316188	chr5:79020365	G	T	1	1	1	Sitting height	EFO_0004339	Neale B	UKBB	European	2017	0.01235	0.002082	3.028e-09	+	336172	0	336172	1	IVNT	Neale-B_UKBB_EUR_2017
rs921943	rs921943	chr5:78316476	chr5:79020653	T	C	rs2364143	chr5:78316227	chr5:79020404	C	A	1	1	1	Comparative height size at age 10	-	Neale B	UKBB	European	2017	0.009165	0.001838	6.165e-07	+	332021	0	332021	1	-	Neale-B_UKBB_EUR_2017
rs921943	rs921943	chr5:78316476	chr5:79020653	T	C	rs2364143	chr5:78316227	chr5:79020404	C	A	1	1	1	Height	EFO_0004339	Neale B	UKBB	European	2017	0.01069	0.001913	2.304e-08	+	336474	0	336474	1	IVNT	Neale-B_UKBB_EUR_2017
rs921943	rs921943	chr5:78316476	chr5:79020653	T	C	rs2364143	chr5:78316227	chr5:79020404	C	A	1	1	1	Sitting height	EFO_0004339	Neale B	UKBB	European	2017	0.01237	0.002081	2.76e-09	+	336172	0	336172	1	IVNT	Neale-B_UKBB_EUR_2017
rs921943	rs921943	chr5:78316476	chr5:79020653	T	C	rs731124	chr5:78317413	chr5:79021590	T	C	1	1	1	Comparative height size at age 10	-	Neale B	UKBB	European	2017	0.00916	0.001838	6.277e-07	+	332021	0	332021	1	-	Neale-B_UKBB_EUR_2017
rs921943	rs921943	chr5:78316476	chr5:79020653	T	C	rs731124	chr5:78317413	chr5:79021590	T	C	1	1	1	Height	EFO_0004339	Neale B	UKBB	European	2017	0.01074	0.001913	1.977e-08	+	336474	0	336474	1	IVNT	Neale-B_UKBB_EUR_2017
rs921943	rs921943	chr5:78316476	chr5:79020653	T	C	rs731124	chr5:78317413	chr5:79021590	T	C	1	1	1	Sitting height	EFO_0004339	Neale B	UKBB	European	2017	0.01245	0.002082	2.235e-09	+	336172	0	336172	1	IVNT	Neale-B_UKBB_EUR_2017
rs667707	rs667707	chr10:103063437	chr10:101303680	C	T	rs667707	chr10:103063437	chr10:101303680	C	T	0	1	1	Mean corpuscular volume	EFO_0004586	Astle W	27863252	European	2016	-0.01752	0.00389	6.701e-06	-	173480	0	173480	2	IVNT	Astle-W_Blood-Cell-Traits_EUR_2016
rs667707	rs667707	chr10:103063437	chr10:101303680	C	T	rs633504	chr10:103065056	chr10:101305299	C	G	1	0.91976	1	Mean corpuscular volume	EFO_0004586	Astle W	27863252	European	2016	-0.01818	0.003937	3.869e-06	-	173480	0	173480	2	IVNT	Astle-W_Blood-Cell-Traits_EUR_2016
rs667707	rs667707	chr10:103063437	chr10:101303680	C	T	rs589433	chr10:103066248	chr10:101306491	G	A	1	0.91976	1	Mean corpuscular volume	EFO_0004586	Astle W	27863252	European	2016	-0.01817	0.003932	3.825e-06	-	173480	0	173480	2	IVNT	Astle-W_Blood-Cell-Traits_EUR_2016
rs667707	rs667707	chr10:103063437	chr10:101303680	C	T	rs619654	chr10:103065938	chr10:101306181	C	T	1	0.91543	1	Mean corpuscular volume	EFO_0004586	Astle W	27863252	European	2016	-0.01809	0.003932	4.195e-06	-	173480	0	173480	2	IVNT	Astle-W_Blood-Cell-Traits_EUR_2016
rs667707	rs667707	chr10:103063437	chr10:101303680	C	T	rs619737	chr10:103065885	chr10:101306128	T	C	1	0.85596	1	Mean corpuscular hemoglobin	EFO_0004586	Astle W	27863252	European	2016	-0.01861	0.004006	3.395e-06	-	173480	0	173480	2	IVNT	Astle-W_Blood-Cell-Traits_EUR_2016
rs667707	rs667707	chr10:103063437	chr10:101303680	C	T	rs619737	chr10:103065885	chr10:101306128	T	C	1	0.85596	1	Mean corpuscular volume	EFO_0004586	Astle W	27863252	European	2016	-0.01954	0.003994	9.93e-07	-	173480	0	173480	2	IVNT	Astle-W_Blood-Cell-Traits_EUR_2016
rs12951643	rs12951643	chr17:46582018	chr17:48504656	A	G	rs12951643	chr17:46582018	chr17:48504656	A	G	0	1	1	Mouth or teeth dental problems: dentures	-	Neale B	UKBB	European	2017	0.007346	0.001637	7.225e-06	+	336138	56894	279244	1	risk diff	Neale-B_UKBB_EUR_2017
rs12951643	rs12951643	chr17:46582018	chr17:48504656	A	G	rs12951643	chr17:46582018	chr17:48504656	A	G	0	1	1	Systolic blood pressure	EFO_0006335	Neale B	UKBB	European	2017	-0.02211	0.004413	5.41e-07	-	317754	0	317754	1	IVNT	Neale-B_UKBB_EUR_2017
rs12951643	rs12951643	chr17:46582018	chr17:48504656	A	G	rs56315233	chr17:46571866	chr17:48494504	C	T	1	1	1	Mouth or teeth dental problems: dentures	-	Neale B	UKBB	European	2017	0.007402	0.001632	5.756e-06	+	336138	56894	279244	1	risk diff	Neale-B_UKBB_EUR_2017
rs12951643	rs12951643	chr17:46582018	chr17:48504656	A	G	rs56315233	chr17:46571866	chr17:48494504	C	T	1	1	1	Systolic blood pressure	EFO_0006335	Neale B	UKBB	European	2017	-0.02209	0.004399	5.142e-07	-	317754	0	317754	1	IVNT	Neale-B_UKBB_EUR_2017
rs12951643	rs12951643	chr17:46582018	chr17:48504656	A	G	rs112441102	chr17:46577027	chr17:48499665	G	T	1	1	1	Mouth or teeth dental problems: dentures	-	Neale B	UKBB	European	2017	0.007301	0.001637	8.184e-06	+	336138	56894	279244	1	risk diff	Neale-B_UKBB_EUR_2017
rs12951643	rs12951643	chr17:46582018	chr17:48504656	A	G	rs112441102	chr17:46577027	chr17:48499665	G	T	1	1	1	Systolic blood pressure	EFO_0006335	Neale B	UKBB	European	2017	-0.02229	0.004411	4.337e-07	-	317754	0	317754	1	IVNT	Neale-B_UKBB_EUR_2017
rs12951643	rs12951643	chr17:46582018	chr17:48504656	A	G	rs36087615	chr17:46582904	chr17:48505542	G	A	1	1	1	Mouth or teeth dental problems: dentures	-	Neale B	UKBB	European	2017	0.007363	0.001637	6.878e-06	+	336138	56894	279244	1	risk diff	Neale-B_UKBB_EUR_2017
rs12951643	rs12951643	chr17:46582018	chr17:48504656	A	G	rs36087615	chr17:46582904	chr17:48505542	G	A	1	1	1	Systolic blood pressure	EFO_0006335	Neale B	UKBB	European	2017	-0.02198	0.004412	6.281e-07	-	317754	0	317754	1	IVNT	Neale-B_UKBB_EUR_2017
rs12951643	rs12951643	chr17:46582018	chr17:48504656	A	G	rs56238990	chr17:46583975	chr17:48506613	A	T	1	1	1	Mouth or teeth dental problems: dentures	-	Neale B	UKBB	European	2017	0.007322	0.001637	7.747e-06	+	336138	56894	279244	1	risk diff	Neale-B_UKBB_EUR_2017
rs12951643	rs12951643	chr17:46582018	chr17:48504656	A	G	rs56238990	chr17:46583975	chr17:48506613	A	T	1	1	1	Systolic blood pressure	EFO_0006335	Neale B	UKBB	European	2017	-0.02217	0.004412	5.062e-07	-	317754	0	317754	1	IVNT	Neale-B_UKBB_EUR_2017
rs9309294	rs9309294	chr2:57389998	chr2:57162863	A	G	rs7562542	chr2:57388379	chr2:57161244	G	A	1	0.98371	1	Body mass index adjusted for smoking in females	EFO_0004340	GIANT	28443625	Mixed	2017	0.0232	0.0049	2.359e-06	+	102938	0	102938	73	IVNT	GIANT_BMI-adjusted-Smoking-F_Mixed_2017
rs7700970	rs7700970	chr5:78411324	chr5:79115501	C	T	rs7700970	chr5:78411324	chr5:79115501	C	T	0	1	1	Selenium levels	CHEBI_27568	Evans DM	23720494	European	2013	NA	NA	1.72e-18	NA	2603	-	-	-	-	GRASP
rs7700970	rs7700970	chr5:78411324	chr5:79115501	C	T	rs7700970	chr5:78411324	chr5:79115501	C	T	0	1	1	Toenail selenium levels	EFO_0006331	Cornelis MC	25343990	European	2014	-0.03	0.004474	2e-11	-	-	-	-	-	unit increase	NHGRI-EBI_GWAS_Catalog
rs10475981	rs10475981	chr5:170952630	chr5:171525626	A	C	rs10475981	chr5:170952630	chr5:171525626	A	C	0	1	1	Cause of death: without complications	-	Neale B	UKBB	European	2017	0.008927	0.001955	5.046e-06	+	7637	6	7631	1	risk diff	Neale-B_UKBB_EUR_2017
rs10475981	rs10475981	chr5:170952630	chr5:171525626	A	C	rs28680538	chr5:170961351	chr5:171534347	A	G	1	1	1	Cause of death: without complications	-	Neale B	UKBB	European	2017	0.00931	0.001994	3.085e-06	+	7637	6	7631	1	risk diff	Neale-B_UKBB_EUR_2017
rs10475981	rs10475981	chr5:170952630	chr5:171525626	A	C	rs6863754	chr5:170961655	chr5:171534651	A	C	1	1	1	Cause of death: without complications	-	Neale B	UKBB	European	2017	0.008604	0.001924	7.878e-06	+	7637	6	7631	1	risk diff	Neale-B_UKBB_EUR_2017
rs10475981	rs10475981	chr5:170952630	chr5:171525626	A	C	rs73800825	chr5:170958191	chr5:171531187	A	G	1	0.92764	1	Cause of death: without complications	-	Neale B	UKBB	European	2017	0.009425	0.002005	2.628e-06	+	7637	6	7631	1	risk diff	Neale-B_UKBB_EUR_2017
rs10475981	rs10475981	chr5:170952630	chr5:171525626	A	C	rs10062137	chr5:170962659	chr5:171535655	C	T	1	0.92764	1	Cause of death: without complications	-	Neale B	UKBB	European	2017	0.009488	0.00201	2.394e-06	+	7637	6	7631	1	risk diff	Neale-B_UKBB_EUR_2017
rs7163368	rs7163368	chr15:63571121	chr15:63278922	C	T	rs7163368	chr15:63571121	chr15:63278922	C	T	0	1	1	Reticulocyte count	EFO_0004586	Astle W	27863252	European	2016	0.02002	0.004378	4.799e-06	+	173480	0	173480	2	IVNT	Astle-W_Blood-Cell-Traits_EUR_2016
rs7163368	rs7163368	chr15:63571121	chr15:63278922	C	T	rs7163368	chr15:63571121	chr15:63278922	C	T	0	1	1	Cause of death: heart failure, unspecified	EFO_0003144;EFO_0000373	Neale B	UKBB	European	2017	0.002952	0.0006414	4.232e-06	+	7637	8	7629	1	risk diff	Neale-B_UKBB_EUR_2017
rs7163368	rs7163368	chr15:63571121	chr15:63278922	C	T	rs7162310	chr15:63571234	chr15:63279035	T	C	1	1	1	Reticulocyte count	EFO_0004586	Astle W	27863252	European	2016	0.01985	0.004383	5.934e-06	+	173480	0	173480	2	IVNT	Astle-W_Blood-Cell-Traits_EUR_2016
rs7163368	rs7163368	chr15:63571121	chr15:63278922	C	T	rs7162310	chr15:63571234	chr15:63279035	T	C	1	1	1	Myopia	HP_0000545	Pickrell JK	27182965	European	2016	NA	NA	2e-11	NA	-	-	-	-	-	NHGRI-EBI_GWAS_Catalog
rs7163368	rs7163368	chr15:63571121	chr15:63278922	C	T	rs7162310	chr15:63571234	chr15:63279035	T	C	1	1	1	Cause of death: heart failure, unspecified	EFO_0003144;EFO_0000373	Neale B	UKBB	European	2017	0.002952	0.0006414	4.231e-06	+	7637	8	7629	1	risk diff	Neale-B_UKBB_EUR_2017
rs7163368	rs7163368	chr15:63571121	chr15:63278922	C	T	rs12899503	chr15:63574572	chr15:63282373	C	T	1	0.9781	1	Reticulocyte count	EFO_0004586	Astle W	27863252	European	2016	0.02073	0.004411	2.616e-06	+	173480	0	173480	2	IVNT	Astle-W_Blood-Cell-Traits_EUR_2016
rs7163368	rs7163368	chr15:63571121	chr15:63278922	C	T	rs12899503	chr15:63574572	chr15:63282373	C	T	1	0.9781	1	Cause of death: heart failure, unspecified	EFO_0003144;EFO_0000373	Neale B	UKBB	European	2017	0.003019	0.0006456	2.977e-06	+	7637	8	7629	1	risk diff	Neale-B_UKBB_EUR_2017
rs7163368	rs7163368	chr15:63571121	chr15:63278922	C	T	rs12898755	chr15:63574641	chr15:63282442	A	G	1	0.9781	1	Reticulocyte count	EFO_0004586	Astle W	27863252	European	2016	0.02065	0.004412	2.88e-06	+	173480	0	173480	2	IVNT	Astle-W_Blood-Cell-Traits_EUR_2016
rs7163368	rs7163368	chr15:63571121	chr15:63278922	C	T	rs12898755	chr15:63574641	chr15:63282442	A	G	1	0.9781	1	Cause of death: heart failure, unspecified	EFO_0003144;EFO_0000373	Neale B	UKBB	European	2017	0.003015	0.0006455	3.054e-06	+	7637	8	7629	1	risk diff	Neale-B_UKBB_EUR_2017
rs3785832	rs3785832	chr17:59538794	chr17:61461433	T	C	rs3785832	chr17:59538794	chr17:61461433	T	C	0	1	1	Height	EFO_0004339	Neale B	UKBB	European	2017	-0.008531	0.001763	1.316e-06	-	336474	0	336474	1	IVNT	Neale-B_UKBB_EUR_2017
rs3785832	rs3785832	chr17:59538794	chr17:61461433	T	C	rs3785833	chr17:59538663	chr17:61461302	C	T	1	0.85974	1	Height	EFO_0004339	Neale B	UKBB	European	2017	-0.008614	0.001778	1.268e-06	-	336474	0	336474	1	IVNT	Neale-B_UKBB_EUR_2017
rs3785832	rs3785832	chr17:59538794	chr17:61461433	T	C	rs9912305	chr17:59535965	chr17:61458604	G	C	1	0.8475	0.98651	Height	EFO_0004339	Neale B	UKBB	European	2017	-0.009917	0.001777	2.41e-08	-	336474	0	336474	1	IVNT	Neale-B_UKBB_EUR_2017
rs7569234	rs7569234	chr2:16552963	chr2:16371695	C	T	rs7569234	chr2:16552963	chr2:16371695	C	T	0	1	1	Cause of death: other specified respiratory disorders	-	Neale B	UKBB	European	2017	0.008294	0.001524	5.465e-08	+	7637	4	7633	1	risk diff	Neale-B_UKBB_EUR_2017
rs7569234	rs7569234	chr2:16552963	chr2:16371695	C	T	rs73203780	chr2:16553511	chr2:16372243	G	A	1	0.96568	1	Cause of death: other specified respiratory disorders	-	Neale B	UKBB	European	2017	0.008143	0.001512	7.378e-08	+	7637	4	7633	1	risk diff	Neale-B_UKBB_EUR_2017
rs7569234	rs7569234	chr2:16552963	chr2:16371695	C	T	rs13398281	chr2:16554235	chr2:16372967	C	T	1	0.87226	0.96557	Cause of death: other specified respiratory disorders	-	Neale B	UKBB	European	2017	0.007181	0.001426	4.914e-07	+	7637	4	7633	1	risk diff	Neale-B_UKBB_EUR_2017
rs4333127	rs4333127	chr4:5930033	chr4:5928306	A	G	rs4333127	chr4:5930033	chr4:5928306	A	G	0	1	1	Zinc levels	-	Evans DM	23720494	European	2013	NA	NA	3e-06	NA	2603	-	-	-	-	GRASP
rs4333127	rs4333127	chr4:5930033	chr4:5928306	A	G	rs4333127	chr4:5930033	chr4:5928306	A	G	0	1	1	Blood trace element Zn levels	EFO_0005268	Evans DM	23720494	European	2013	NA	NA	3e-06	NA	-	-	-	-	-	NHGRI-EBI_GWAS_Catalog
rs17511001	rs17511001	chr4:109433358	chr4:108512202	A	G	rs17511001	chr4:109433358	chr4:108512202	A	G	0	1	1	Height	EFO_0004339	GIANT	23754948	European	2013	0.02085	0.004621	6.451e-06	+	133650	0	133650	46	Z-score	GIANT_Height_EUR_2013
rs17511001	rs17511001	chr4:109433358	chr4:108512202	A	G	rs17511001	chr4:109433358	chr4:108512202	A	G	0	1	1	Height	EFO_0004339	GIANT	25282103	European	2014	0.025	0.0032	9.9e-15	+	252900	0	252900	79	Z-score	GIANT_Height_EUR_2014
rs17511001	rs17511001	chr4:109433358	chr4:108512202	A	G	rs17511001	chr4:109433358	chr4:108512202	A	G	0	1	1	Comparative height size at age 10	-	Neale B	UKBB	European	2017	0.009623	0.001816	1.17e-07	+	332021	0	332021	1	-	Neale-B_UKBB_EUR_2017
rs17511001	rs17511001	chr4:109433358	chr4:108512202	A	G	rs17511001	chr4:109433358	chr4:108512202	A	G	0	1	1	Height	EFO_0004339	Neale B	UKBB	European	2017	0.015	0.00189	2.121e-15	+	336474	0	336474	1	IVNT	Neale-B_UKBB_EUR_2017
rs17511001	rs17511001	chr4:109433358	chr4:108512202	A	G	rs17511001	chr4:109433358	chr4:108512202	A	G	0	1	1	Sitting height	EFO_0004339	Neale B	UKBB	European	2017	0.01086	0.002056	1.273e-07	+	336172	0	336172	1	IVNT	Neale-B_UKBB_EUR_2017
rs17511001	rs17511001	chr4:109433358	chr4:108512202	A	G	rs74564128	chr4:109415818	chr4:108494662	G	A	1	1	1	Comparative height size at age 10	-	Neale B	UKBB	European	2017	0.009586	0.001816	1.298e-07	+	332021	0	332021	1	-	Neale-B_UKBB_EUR_2017
rs17511001	rs17511001	chr4:109433358	chr4:108512202	A	G	rs74564128	chr4:109415818	chr4:108494662	G	A	1	1	1	Height	EFO_0004339	Neale B	UKBB	European	2017	0.01498	0.00189	2.237e-15	+	336474	0	336474	1	IVNT	Neale-B_UKBB_EUR_2017
rs17511001	rs17511001	chr4:109433358	chr4:108512202	A	G	rs74564128	chr4:109415818	chr4:108494662	G	A	1	1	1	Sitting height	EFO_0004339	Neale B	UKBB	European	2017	0.01098	0.002056	9.272e-08	+	336172	0	336172	1	IVNT	Neale-B_UKBB_EUR_2017
rs17511001	rs17511001	chr4:109433358	chr4:108512202	A	G	rs2343832	chr4:109432175	chr4:108511019	A	G	1	1	1	Height	EFO_0004339	GIANT	23754948	European	2013	0.02085	0.004621	6.451e-06	+	133650	0	133650	46	Z-score	GIANT_Height_EUR_2013
rs17511001	rs17511001	chr4:109433358	chr4:108512202	A	G	rs2343832	chr4:109432175	chr4:108511019	A	G	1	1	1	Height	EFO_0004339	GIANT	25282103	European	2014	0.025	0.0032	7.7e-15	+	252918	0	252918	79	Z-score	GIANT_Height_EUR_2014
rs17511001	rs17511001	chr4:109433358	chr4:108512202	A	G	rs2343832	chr4:109432175	chr4:108511019	A	G	1	1	1	Comparative height size at age 10	-	Neale B	UKBB	European	2017	0.009649	0.001816	1.073e-07	+	332021	0	332021	1	-	Neale-B_UKBB_EUR_2017
rs17511001	rs17511001	chr4:109433358	chr4:108512202	A	G	rs2343832	chr4:109432175	chr4:108511019	A	G	1	1	1	Height	EFO_0004339	Neale B	UKBB	European	2017	0.01505	0.00189	1.698e-15	+	336474	0	336474	1	IVNT	Neale-B_UKBB_EUR_2017
rs17511001	rs17511001	chr4:109433358	chr4:108512202	A	G	rs2343832	chr4:109432175	chr4:108511019	A	G	1	1	1	Sitting height	EFO_0004339	Neale B	UKBB	European	2017	0.01087	0.002056	1.227e-07	+	336172	0	336172	1	IVNT	Neale-B_UKBB_EUR_2017
rs17511001	rs17511001	chr4:109433358	chr4:108512202	A	G	rs62316358	chr4:109432522	chr4:108511366	G	A	1	1	1	Comparative height size at age 10	-	Neale B	UKBB	European	2017	0.00958	0.001816	1.323e-07	+	332021	0	332021	1	-	Neale-B_UKBB_EUR_2017
rs17511001	rs17511001	chr4:109433358	chr4:108512202	A	G	rs62316358	chr4:109432522	chr4:108511366	G	A	1	1	1	Height	EFO_0004339	Neale B	UKBB	European	2017	0.01498	0.00189	2.302e-15	+	336474	0	336474	1	IVNT	Neale-B_UKBB_EUR_2017
rs17511001	rs17511001	chr4:109433358	chr4:108512202	A	G	rs62316358	chr4:109432522	chr4:108511366	G	A	1	1	1	Sitting height	EFO_0004339	Neale B	UKBB	European	2017	0.01087	0.002056	1.237e-07	+	336172	0	336172	1	IVNT	Neale-B_UKBB_EUR_2017
rs17511001	rs17511001	chr4:109433358	chr4:108512202	A	G	rs11935268	chr4:109432963	chr4:108511807	T	G	1	1	1	Height	EFO_0004339	GIANT	23754948	European	2013	0.02085	0.004621	6.451e-06	+	133650	0	133650	46	Z-score	GIANT_Height_EUR_2013
rs17511001	rs17511001	chr4:109433358	chr4:108512202	A	G	rs11935268	chr4:109432963	chr4:108511807	T	G	1	1	1	Height	EFO_0004339	GIANT	25282103	European	2014	0.025	0.0032	1.5e-14	+	252919	0	252919	79	Z-score	GIANT_Height_EUR_2014
rs17511001	rs17511001	chr4:109433358	chr4:108512202	A	G	rs11935268	chr4:109432963	chr4:108511807	T	G	1	1	1	Comparative height size at age 10	-	Neale B	UKBB	European	2017	0.009586	0.001816	1.303e-07	+	332021	0	332021	1	-	Neale-B_UKBB_EUR_2017
rs17511001	rs17511001	chr4:109433358	chr4:108512202	A	G	rs11935268	chr4:109432963	chr4:108511807	T	G	1	1	1	Height	EFO_0004339	Neale B	UKBB	European	2017	0.015	0.00189	2.118e-15	+	336474	0	336474	1	IVNT	Neale-B_UKBB_EUR_2017
rs17511001	rs17511001	chr4:109433358	chr4:108512202	A	G	rs11935268	chr4:109432963	chr4:108511807	T	G	1	1	1	Sitting height	EFO_0004339	Neale B	UKBB	European	2017	0.0109	0.002056	1.165e-07	+	336172	0	336172	1	IVNT	Neale-B_UKBB_EUR_2017
rs11763353	rs11763353	chr7:15630871	chr7:15591246	A	G	rs11763353	chr7:15630871	chr7:15591246	A	G	0	1	1	Zinc levels	-	Evans DM	23720494	European	2013	NA	NA	6.9e-07	NA	2603	-	-	-	-	GRASP
rs11763353	rs11763353	chr7:15630871	chr7:15591246	A	G	rs11763353	chr7:15630871	chr7:15591246	A	G	0	1	1	Blood trace element Zn levels	EFO_0005268	Evans DM	23720494	European	2013	NA	NA	7e-07	NA	-	-	-	-	-	NHGRI-EBI_GWAS_Catalog
rs11232535	rs11232535	chr11:80928809	chr11:81217766	C	T	rs11232535	chr11:80928809	chr11:81217766	C	T	0	1	1	Zinc levels	-	Evans DM	23720494	European	2013	NA	NA	6.73e-07	NA	2603	-	-	-	-	GRASP
rs11232535	rs11232535	chr11:80928809	chr11:81217766	C	T	rs11232535	chr11:80928809	chr11:81217766	C	T	0	1	1	Blood trace element Zn levels	EFO_0005268	Evans DM	23720494	European	2013	NA	NA	7e-07	NA	-	-	-	-	-	NHGRI-EBI_GWAS_Catalog
rs7148590	rs7148590	chr14:65473196	chr14:65006478	A	G	rs7148590	chr14:65473196	chr14:65006478	A	G	0	1	1	Mean corpuscular hemoglobin	EFO_0004586	Astle W	27863252	European	2016	0.06015	0.003554	2.854e-64	+	173480	0	173480	2	IVNT	Astle-W_Blood-Cell-Traits_EUR_2016
rs7148590	rs7148590	chr14:65473196	chr14:65006478	A	G	rs7148590	chr14:65473196	chr14:65006478	A	G	0	1	1	Mean corpuscular hemoglobin concentration	EFO_0004586	Astle W	27863252	European	2016	0.03474	0.003475	1.581e-23	+	173480	0	173480	2	IVNT	Astle-W_Blood-Cell-Traits_EUR_2016
rs7148590	rs7148590	chr14:65473196	chr14:65006478	A	G	rs7148590	chr14:65473196	chr14:65006478	A	G	0	1	1	Mean corpuscular volume	EFO_0004586	Astle W	27863252	European	2016	0.04962	0.003544	1.504e-44	+	173480	0	173480	2	IVNT	Astle-W_Blood-Cell-Traits_EUR_2016
rs7148590	rs7148590	chr14:65473196	chr14:65006478	A	G	rs7148590	chr14:65473196	chr14:65006478	A	G	0	1	1	Mean platelet volume	EFO_0004586	Astle W	27863252	European	2016	-0.02042	0.003635	1.925e-08	-	173480	0	173480	2	IVNT	Astle-W_Blood-Cell-Traits_EUR_2016
rs7148590	rs7148590	chr14:65473196	chr14:65006478	A	G	rs7148590	chr14:65473196	chr14:65006478	A	G	0	1	1	Platelet count	EFO_0004586	Astle W	27863252	European	2016	0.02197	0.003662	1.964e-09	+	173480	0	173480	2	IVNT	Astle-W_Blood-Cell-Traits_EUR_2016
rs7148590	rs7148590	chr14:65473196	chr14:65006478	A	G	rs7148590	chr14:65473196	chr14:65006478	A	G	0	1	1	Red blood cell count	EFO_0004586	Astle W	27863252	European	2016	-0.02654	0.003571	1.072e-13	-	173480	0	173480	2	IVNT	Astle-W_Blood-Cell-Traits_EUR_2016
rs7148590	rs7148590	chr14:65473196	chr14:65006478	A	G	rs7148590	chr14:65473196	chr14:65006478	A	G	0	1	1	Mean corpuscular hemoglobin concentration	EFO_0004528	van der Harst P	23222517	Mixed	2012	NA	NA	2.79e-11	NA	71861	-	-	-	-	GRASP
rs7148590	rs7148590	chr14:65473196	chr14:65006478	A	G	rs7148590	chr14:65473196	chr14:65006478	A	G	0	1	1	Mean corpuscular volume	EFO_0004526	Ganesh SK	19862010	European	2009	NA	NA	1.29e-08	NA	24167	-	-	-	-	GRASP
rs7148590	rs7148590	chr14:65473196	chr14:65006478	A	G	rs7148590	chr14:65473196	chr14:65006478	A	G	0	1	1	Mean corpuscular volume	EFO_0004526	van der Harst P	23222517	Mixed	2012	NA	NA	6.03e-08	NA	71861	-	-	-	-	GRASP
rs7148590	rs7148590	chr14:65473196	chr14:65006478	A	G	rs7148590	chr14:65473196	chr14:65006478	A	G	0	1	1	Zinc levels	-	Evans DM	23720494	European	2013	NA	NA	1.37e-07	NA	2603	-	-	-	-	GRASP
rs7148590	rs7148590	chr14:65473196	chr14:65006478	A	G	rs7148590	chr14:65473196	chr14:65006478	A	G	0	1	1	Blood trace element Zn levels	EFO_0005268	Evans DM	23720494	European	2013	NA	NA	1e-07	NA	-	-	-	-	-	NHGRI-EBI_GWAS_Catalog
rs7148590	rs7148590	chr14:65473196	chr14:65006478	A	G	rs7148590	chr14:65473196	chr14:65006478	A	G	0	1	1	Comparative height size at age 10	-	Neale B	UKBB	European	2017	-0.01011	0.001661	1.147e-09	-	332021	0	332021	1	-	Neale-B_UKBB_EUR_2017
rs7148590	rs7148590	chr14:65473196	chr14:65006478	A	G	rs7148590	chr14:65473196	chr14:65006478	A	G	0	1	1	Hand grip strength left	EFO_0006941	Neale B	UKBB	European	2017	-0.00878	0.001755	5.627e-07	-	335821	0	335821	1	IVNT	Neale-B_UKBB_EUR_2017
rs7148590	rs7148590	chr14:65473196	chr14:65006478	A	G	rs7148590	chr14:65473196	chr14:65006478	A	G	0	1	1	Hand grip strength right	EFO_0006941	Neale B	UKBB	European	2017	-0.008792	0.001758	5.704e-07	-	335842	0	335842	1	IVNT	Neale-B_UKBB_EUR_2017
rs7148590	rs7148590	chr14:65473196	chr14:65006478	A	G	rs7148590	chr14:65473196	chr14:65006478	A	G	0	1	1	Height	EFO_0004339	Neale B	UKBB	European	2017	-0.01448	0.001729	5.535e-17	-	336474	0	336474	1	IVNT	Neale-B_UKBB_EUR_2017
rs7148590	rs7148590	chr14:65473196	chr14:65006478	A	G	rs7148590	chr14:65473196	chr14:65006478	A	G	0	1	1	Sitting height	EFO_0004339	Neale B	UKBB	European	2017	-0.01233	0.001881	5.583e-11	-	336172	0	336172	1	IVNT	Neale-B_UKBB_EUR_2017
rs7148590	rs7148590	chr14:65473196	chr14:65006478	A	G	rs7148590	chr14:65473196	chr14:65006478	A	G	0	1	1	Trunk fat-free mass	-	Neale B	UKBB	European	2017	-0.008148	0.001533	1.067e-07	-	331030	0	331030	1	IVNT	Neale-B_UKBB_EUR_2017
rs7148590	rs7148590	chr14:65473196	chr14:65006478	A	G	rs7148590	chr14:65473196	chr14:65006478	A	G	0	1	1	Trunk predicted mass	-	Neale B	UKBB	European	2017	-0.007975	0.001528	1.798e-07	-	330995	0	330995	1	IVNT	Neale-B_UKBB_EUR_2017
rs7148590	rs7148590	chr14:65473196	chr14:65006478	A	G	rs7148590	chr14:65473196	chr14:65006478	A	G	0	1	1	Whole body fat-free mass	-	Neale B	UKBB	European	2017	-0.007217	0.001539	2.746e-06	-	331291	0	331291	1	IVNT	Neale-B_UKBB_EUR_2017
rs7148590	rs7148590	chr14:65473196	chr14:65006478	A	G	rs7148590	chr14:65473196	chr14:65006478	A	G	0	1	1	Whole body water mass	-	Neale B	UKBB	European	2017	-0.006958	0.001541	6.346e-06	-	331315	0	331315	1	IVNT	Neale-B_UKBB_EUR_2017
rs7148590	rs7148590	chr14:65473196	chr14:65006478	A	G	rs4586342	chr14:65473875	chr14:65007157	C	G	1	0.99602	1	Mean corpuscular hemoglobin	EFO_0004586	Astle W	27863252	European	2016	0.06062	0.003558	4.215e-65	+	173480	0	173480	2	IVNT	Astle-W_Blood-Cell-Traits_EUR_2016
rs7148590	rs7148590	chr14:65473196	chr14:65006478	A	G	rs4586342	chr14:65473875	chr14:65007157	C	G	1	0.99602	1	Mean corpuscular hemoglobin concentration	EFO_0004586	Astle W	27863252	European	2016	0.03478	0.003479	1.581e-23	+	173480	0	173480	2	IVNT	Astle-W_Blood-Cell-Traits_EUR_2016
rs7148590	rs7148590	chr14:65473196	chr14:65006478	A	G	rs4586342	chr14:65473875	chr14:65007157	C	G	1	0.99602	1	Mean corpuscular volume	EFO_0004586	Astle W	27863252	European	2016	0.05011	0.003548	2.706e-45	+	173480	0	173480	2	IVNT	Astle-W_Blood-Cell-Traits_EUR_2016
rs7148590	rs7148590	chr14:65473196	chr14:65006478	A	G	rs4586342	chr14:65473875	chr14:65007157	C	G	1	0.99602	1	Mean platelet volume	EFO_0004586	Astle W	27863252	European	2016	-0.02029	0.003639	2.475e-08	-	173480	0	173480	2	IVNT	Astle-W_Blood-Cell-Traits_EUR_2016
rs7148590	rs7148590	chr14:65473196	chr14:65006478	A	G	rs4586342	chr14:65473875	chr14:65007157	C	G	1	0.99602	1	Platelet count	EFO_0004586	Astle W	27863252	European	2016	0.02213	0.003666	1.573e-09	+	173480	0	173480	2	IVNT	Astle-W_Blood-Cell-Traits_EUR_2016
rs7148590	rs7148590	chr14:65473196	chr14:65006478	A	G	rs4586342	chr14:65473875	chr14:65007157	C	G	1	0.99602	1	Red blood cell count	EFO_0004586	Astle W	27863252	European	2016	-0.02699	0.003576	4.45e-14	-	173480	0	173480	2	IVNT	Astle-W_Blood-Cell-Traits_EUR_2016
rs7148590	rs7148590	chr14:65473196	chr14:65006478	A	G	rs4586342	chr14:65473875	chr14:65007157	C	G	1	0.99602	1	Mean corpuscular hemoglobin concentration	EFO_0004528	van der Harst P	23222517	Mixed	2012	NA	NA	1.81e-10	NA	71861	-	-	-	-	GRASP
rs7148590	rs7148590	chr14:65473196	chr14:65006478	A	G	rs4586342	chr14:65473875	chr14:65007157	C	G	1	0.99602	1	Mean corpuscular volume	EFO_0004526	van der Harst P	23222517	Mixed	2012	NA	NA	6.2e-07	NA	71861	-	-	-	-	GRASP
rs7148590	rs7148590	chr14:65473196	chr14:65006478	A	G	rs4586342	chr14:65473875	chr14:65007157	C	G	1	0.99602	1	Comparative height size at age 10	-	Neale B	UKBB	European	2017	-0.009976	0.00166	1.844e-09	-	332021	0	332021	1	-	Neale-B_UKBB_EUR_2017
rs7148590	rs7148590	chr14:65473196	chr14:65006478	A	G	rs4586342	chr14:65473875	chr14:65007157	C	G	1	0.99602	1	Hand grip strength left	EFO_0006941	Neale B	UKBB	European	2017	-0.008636	0.001753	8.385e-07	-	335821	0	335821	1	IVNT	Neale-B_UKBB_EUR_2017
rs7148590	rs7148590	chr14:65473196	chr14:65006478	A	G	rs4586342	chr14:65473875	chr14:65007157	C	G	1	0.99602	1	Hand grip strength right	EFO_0006941	Neale B	UKBB	European	2017	-0.008651	0.001756	8.417e-07	-	335842	0	335842	1	IVNT	Neale-B_UKBB_EUR_2017
rs7148590	rs7148590	chr14:65473196	chr14:65006478	A	G	rs4586342	chr14:65473875	chr14:65007157	C	G	1	0.99602	1	Height	EFO_0004339	Neale B	UKBB	European	2017	-0.01436	0.001727	9.48e-17	-	336474	0	336474	1	IVNT	Neale-B_UKBB_EUR_2017
rs7148590	rs7148590	chr14:65473196	chr14:65006478	A	G	rs4586342	chr14:65473875	chr14:65007157	C	G	1	0.99602	1	Sitting height	EFO_0004339	Neale B	UKBB	European	2017	-0.01211	0.001879	1.151e-10	-	336172	0	336172	1	IVNT	Neale-B_UKBB_EUR_2017
rs7148590	rs7148590	chr14:65473196	chr14:65006478	A	G	rs4586342	chr14:65473875	chr14:65007157	C	G	1	0.99602	1	Trunk fat-free mass	-	Neale B	UKBB	European	2017	-0.007958	0.001532	2.041e-07	-	331030	0	331030	1	IVNT	Neale-B_UKBB_EUR_2017
rs7148590	rs7148590	chr14:65473196	chr14:65006478	A	G	rs4586342	chr14:65473875	chr14:65007157	C	G	1	0.99602	1	Trunk predicted mass	-	Neale B	UKBB	European	2017	-0.007789	0.001527	3.358e-07	-	330995	0	330995	1	IVNT	Neale-B_UKBB_EUR_2017
rs7148590	rs7148590	chr14:65473196	chr14:65006478	A	G	rs4586342	chr14:65473875	chr14:65007157	C	G	1	0.99602	1	Whole body fat-free mass	-	Neale B	UKBB	European	2017	-0.007036	0.001538	4.747e-06	-	331291	0	331291	1	IVNT	Neale-B_UKBB_EUR_2017
rs7148590	rs7148590	chr14:65473196	chr14:65006478	A	G	rs4466998	chr14:65475540	chr14:65008822	A	C	1	0.99208	1	Mean corpuscular hemoglobin	EFO_0004586	Astle W	27863252	European	2016	0.06052	0.003543	2.02e-65	+	173480	0	173480	2	IVNT	Astle-W_Blood-Cell-Traits_EUR_2016
rs7148590	rs7148590	chr14:65473196	chr14:65006478	A	G	rs4466998	chr14:65475540	chr14:65008822	A	C	1	0.99208	1	Mean corpuscular hemoglobin concentration	EFO_0004586	Astle W	27863252	European	2016	0.03433	0.003465	3.949e-23	+	173480	0	173480	2	IVNT	Astle-W_Blood-Cell-Traits_EUR_2016
rs7148590	rs7148590	chr14:65473196	chr14:65006478	A	G	rs4466998	chr14:65475540	chr14:65008822	A	C	1	0.99208	1	Mean corpuscular volume	EFO_0004586	Astle W	27863252	European	2016	0.05022	0.003534	7.612e-46	+	173480	0	173480	2	IVNT	Astle-W_Blood-Cell-Traits_EUR_2016
rs7148590	rs7148590	chr14:65473196	chr14:65006478	A	G	rs4466998	chr14:65475540	chr14:65008822	A	C	1	0.99208	1	Mean platelet volume	EFO_0004586	Astle W	27863252	European	2016	-0.01964	0.003624	5.924e-08	-	173480	0	173480	2	IVNT	Astle-W_Blood-Cell-Traits_EUR_2016
rs7148590	rs7148590	chr14:65473196	chr14:65006478	A	G	rs4466998	chr14:65475540	chr14:65008822	A	C	1	0.99208	1	Platelet count	EFO_0004586	Astle W	27863252	European	2016	0.0211	0.003651	7.46e-09	+	173480	0	173480	2	IVNT	Astle-W_Blood-Cell-Traits_EUR_2016
rs7148590	rs7148590	chr14:65473196	chr14:65006478	A	G	rs4466998	chr14:65475540	chr14:65008822	A	C	1	0.99208	1	Red blood cell count	EFO_0004586	Astle W	27863252	European	2016	-0.02624	0.003561	1.707e-13	-	173480	0	173480	2	IVNT	Astle-W_Blood-Cell-Traits_EUR_2016
rs7148590	rs7148590	chr14:65473196	chr14:65006478	A	G	rs4466998	chr14:65475540	chr14:65008822	A	C	1	0.99208	1	Height	EFO_0004339	GIANT	28146470	European	2017	-0.013	0.0024	1.8e-07	-	381625	0	381625	106	IVNT	GIANT_Height_EUR_2017
rs7148590	rs7148590	chr14:65473196	chr14:65006478	A	G	rs4466998	chr14:65475540	chr14:65008822	A	C	1	0.99208	1	Height	EFO_0004339	GIANT	28146470	Mixed	2017	-0.011	0.0022	4.2e-07	-	458927	0	458927	147	IVNT	GIANT_Height_Mixed_2017
rs7148590	rs7148590	chr14:65473196	chr14:65006478	A	G	rs4466998	chr14:65475540	chr14:65008822	A	C	1	0.99208	1	Mean corpuscular hemoglobin concentration	EFO_0004528	van der Harst P	23222517	Mixed	2012	NA	NA	1.02e-08	NA	71861	-	-	-	-	GRASP
rs7148590	rs7148590	chr14:65473196	chr14:65006478	A	G	rs4466998	chr14:65475540	chr14:65008822	A	C	1	0.99208	1	Mean corpuscular volume	EFO_0004526	Ganesh SK	19862010	European	2009	NA	NA	8.93e-09	NA	24167	-	-	-	-	GRASP
rs7148590	rs7148590	chr14:65473196	chr14:65006478	A	G	rs4466998	chr14:65475540	chr14:65008822	A	C	1	0.99208	1	Mean corpuscular volume	EFO_0004526	van der Harst P	23222517	Mixed	2012	NA	NA	8.37e-07	NA	71861	-	-	-	-	GRASP
rs7148590	rs7148590	chr14:65473196	chr14:65006478	A	G	rs4466998	chr14:65475540	chr14:65008822	A	C	1	0.99208	1	Mean corpuscular volume	EFO_0004526	Ganesh SK	19862010	European	2009	0	NA	5e-08	+	-	-	-	-	fl increase	NHGRI-EBI_GWAS_Catalog
rs7148590	rs7148590	chr14:65473196	chr14:65006478	A	G	rs4466998	chr14:65475540	chr14:65008822	A	C	1	0.99208	1	Comparative height size at age 10	-	Neale B	UKBB	European	2017	-0.01018	0.00166	8.777e-10	-	332021	0	332021	1	-	Neale-B_UKBB_EUR_2017
rs7148590	rs7148590	chr14:65473196	chr14:65006478	A	G	rs4466998	chr14:65475540	chr14:65008822	A	C	1	0.99208	1	Hand grip strength left	EFO_0006941	Neale B	UKBB	European	2017	-0.008704	0.001754	6.935e-07	-	335821	0	335821	1	IVNT	Neale-B_UKBB_EUR_2017
rs7148590	rs7148590	chr14:65473196	chr14:65006478	A	G	rs4466998	chr14:65475540	chr14:65008822	A	C	1	0.99208	1	Hand grip strength right	EFO_0006941	Neale B	UKBB	European	2017	-0.008784	0.001757	5.769e-07	-	335842	0	335842	1	IVNT	Neale-B_UKBB_EUR_2017
rs7148590	rs7148590	chr14:65473196	chr14:65006478	A	G	rs4466998	chr14:65475540	chr14:65008822	A	C	1	0.99208	1	Height	EFO_0004339	Neale B	UKBB	European	2017	-0.01452	0.001728	4.391e-17	-	336474	0	336474	1	IVNT	Neale-B_UKBB_EUR_2017
rs7148590	rs7148590	chr14:65473196	chr14:65006478	A	G	rs4466998	chr14:65475540	chr14:65008822	A	C	1	0.99208	1	Sitting height	EFO_0004339	Neale B	UKBB	European	2017	-0.01237	0.00188	4.68e-11	-	336172	0	336172	1	IVNT	Neale-B_UKBB_EUR_2017
rs7148590	rs7148590	chr14:65473196	chr14:65006478	A	G	rs4466998	chr14:65475540	chr14:65008822	A	C	1	0.99208	1	Trunk fat-free mass	-	Neale B	UKBB	European	2017	-0.00821	0.001532	8.407e-08	-	331030	0	331030	1	IVNT	Neale-B_UKBB_EUR_2017
rs7148590	rs7148590	chr14:65473196	chr14:65006478	A	G	rs4466998	chr14:65475540	chr14:65008822	A	C	1	0.99208	1	Trunk predicted mass	-	Neale B	UKBB	European	2017	-0.008042	0.001527	1.397e-07	-	330995	0	330995	1	IVNT	Neale-B_UKBB_EUR_2017
rs7148590	rs7148590	chr14:65473196	chr14:65006478	A	G	rs4466998	chr14:65475540	chr14:65008822	A	C	1	0.99208	1	Whole body fat-free mass	-	Neale B	UKBB	European	2017	-0.007281	0.001538	2.211e-06	-	331291	0	331291	1	IVNT	Neale-B_UKBB_EUR_2017
rs7148590	rs7148590	chr14:65473196	chr14:65006478	A	G	rs4466998	chr14:65475540	chr14:65008822	A	C	1	0.99208	1	Whole body water mass	-	Neale B	UKBB	European	2017	-0.007003	0.001541	5.474e-06	-	331315	0	331315	1	IVNT	Neale-B_UKBB_EUR_2017
rs7148590	rs7148590	chr14:65473196	chr14:65006478	A	G	rs4466998	chr14:65475540	chr14:65008822	A	C	1	0.99208	1	Erythrocyte indices	EFO_0004306	Ganesh SK	19862010	European	2009	NA	NA	5e-08	NA	-	-	-	-	-	dbGaP
rs7148590	rs7148590	chr14:65473196	chr14:65006478	A	G	rs4899159	chr14:65480595	chr14:65013877	G	A	1	0.9881	0.99601	Mean corpuscular hemoglobin	EFO_0004586	Astle W	27863252	European	2016	0.06046	0.003548	3.972e-65	+	173480	0	173480	2	IVNT	Astle-W_Blood-Cell-Traits_EUR_2016
rs7148590	rs7148590	chr14:65473196	chr14:65006478	A	G	rs4899159	chr14:65480595	chr14:65013877	G	A	1	0.9881	0.99601	Mean corpuscular hemoglobin concentration	EFO_0004586	Astle W	27863252	European	2016	0.03454	0.00347	2.455e-23	+	173480	0	173480	2	IVNT	Astle-W_Blood-Cell-Traits_EUR_2016
rs7148590	rs7148590	chr14:65473196	chr14:65006478	A	G	rs4899159	chr14:65480595	chr14:65013877	G	A	1	0.9881	0.99601	Mean corpuscular volume	EFO_0004586	Astle W	27863252	European	2016	0.05012	0.003538	1.512e-45	+	173480	0	173480	2	IVNT	Astle-W_Blood-Cell-Traits_EUR_2016
rs7148590	rs7148590	chr14:65473196	chr14:65006478	A	G	rs4899159	chr14:65480595	chr14:65013877	G	A	1	0.9881	0.99601	Mean platelet volume	EFO_0004586	Astle W	27863252	European	2016	-0.01988	0.003628	4.28e-08	-	173480	0	173480	2	IVNT	Astle-W_Blood-Cell-Traits_EUR_2016
rs7148590	rs7148590	chr14:65473196	chr14:65006478	A	G	rs4899159	chr14:65480595	chr14:65013877	G	A	1	0.9881	0.99601	Platelet count	EFO_0004586	Astle W	27863252	European	2016	0.0216	0.003655	3.442e-09	+	173480	0	173480	2	IVNT	Astle-W_Blood-Cell-Traits_EUR_2016
rs7148590	rs7148590	chr14:65473196	chr14:65006478	A	G	rs4899159	chr14:65480595	chr14:65013877	G	A	1	0.9881	0.99601	Red blood cell count	EFO_0004586	Astle W	27863252	European	2016	-0.02629	0.003565	1.673e-13	-	173480	0	173480	2	IVNT	Astle-W_Blood-Cell-Traits_EUR_2016
rs7148590	rs7148590	chr14:65473196	chr14:65006478	A	G	rs4899159	chr14:65480595	chr14:65013877	G	A	1	0.9881	0.99601	Mean corpuscular hemoglobin concentration	EFO_0004528	van der Harst P	23222517	Mixed	2012	NA	NA	2.82e-09	NA	71861	-	-	-	-	GRASP
rs7148590	rs7148590	chr14:65473196	chr14:65006478	A	G	rs4899159	chr14:65480595	chr14:65013877	G	A	1	0.9881	0.99601	Mean corpuscular volume	EFO_0004526	Ganesh SK	19862010	European	2009	NA	NA	1.33e-08	NA	24167	-	-	-	-	GRASP
rs7148590	rs7148590	chr14:65473196	chr14:65006478	A	G	rs4899159	chr14:65480595	chr14:65013877	G	A	1	0.9881	0.99601	Mean corpuscular volume	EFO_0004526	van der Harst P	23222517	Mixed	2012	NA	NA	8.17e-07	NA	71861	-	-	-	-	GRASP
rs7148590	rs7148590	chr14:65473196	chr14:65006478	A	G	rs4899159	chr14:65480595	chr14:65013877	G	A	1	0.9881	0.99601	Comparative height size at age 10	-	Neale B	UKBB	European	2017	-0.01017	0.00166	8.929e-10	-	332021	0	332021	1	-	Neale-B_UKBB_EUR_2017
rs7148590	rs7148590	chr14:65473196	chr14:65006478	A	G	rs4899159	chr14:65480595	chr14:65013877	G	A	1	0.9881	0.99601	Hand grip strength left	EFO_0006941	Neale B	UKBB	European	2017	-0.008819	0.001754	4.954e-07	-	335821	0	335821	1	IVNT	Neale-B_UKBB_EUR_2017
rs7148590	rs7148590	chr14:65473196	chr14:65006478	A	G	rs4899159	chr14:65480595	chr14:65013877	G	A	1	0.9881	0.99601	Hand grip strength right	EFO_0006941	Neale B	UKBB	European	2017	-0.00897	0.001757	3.321e-07	-	335842	0	335842	1	IVNT	Neale-B_UKBB_EUR_2017
rs7148590	rs7148590	chr14:65473196	chr14:65006478	A	G	rs4899159	chr14:65480595	chr14:65013877	G	A	1	0.9881	0.99601	Height	EFO_0004339	Neale B	UKBB	European	2017	-0.01468	0.001728	1.988e-17	-	336474	0	336474	1	IVNT	Neale-B_UKBB_EUR_2017
rs7148590	rs7148590	chr14:65473196	chr14:65006478	A	G	rs4899159	chr14:65480595	chr14:65013877	G	A	1	0.9881	0.99601	Sitting height	EFO_0004339	Neale B	UKBB	European	2017	-0.01248	0.00188	3.142e-11	-	336172	0	336172	1	IVNT	Neale-B_UKBB_EUR_2017
rs7148590	rs7148590	chr14:65473196	chr14:65006478	A	G	rs4899159	chr14:65480595	chr14:65013877	G	A	1	0.9881	0.99601	Trunk fat-free mass	-	Neale B	UKBB	European	2017	-0.008323	0.001532	5.594e-08	-	331030	0	331030	1	IVNT	Neale-B_UKBB_EUR_2017
rs7148590	rs7148590	chr14:65473196	chr14:65006478	A	G	rs4899159	chr14:65480595	chr14:65013877	G	A	1	0.9881	0.99601	Trunk predicted mass	-	Neale B	UKBB	European	2017	-0.008149	0.001527	9.53e-08	-	330995	0	330995	1	IVNT	Neale-B_UKBB_EUR_2017
rs7148590	rs7148590	chr14:65473196	chr14:65006478	A	G	rs4899159	chr14:65480595	chr14:65013877	G	A	1	0.9881	0.99601	Whole body fat-free mass	-	Neale B	UKBB	European	2017	-0.007385	0.001538	1.582e-06	-	331291	0	331291	1	IVNT	Neale-B_UKBB_EUR_2017
rs7148590	rs7148590	chr14:65473196	chr14:65006478	A	G	rs4899159	chr14:65480595	chr14:65013877	G	A	1	0.9881	0.99601	Whole body water mass	-	Neale B	UKBB	European	2017	-0.007129	0.001541	3.7e-06	-	331315	0	331315	1	IVNT	Neale-B_UKBB_EUR_2017
rs7148590	rs7148590	chr14:65473196	chr14:65006478	A	G	rs8012008	chr14:65483887	chr14:65017169	C	T	1	0.9881	0.99601	Mean corpuscular hemoglobin	EFO_0004586	Astle W	27863252	European	2016	0.06081	0.00355	9.091e-66	+	173480	0	173480	2	IVNT	Astle-W_Blood-Cell-Traits_EUR_2016
rs7148590	rs7148590	chr14:65473196	chr14:65006478	A	G	rs8012008	chr14:65483887	chr14:65017169	C	T	1	0.9881	0.99601	Mean corpuscular hemoglobin concentration	EFO_0004586	Astle W	27863252	European	2016	0.03486	0.003472	1.028e-23	+	173480	0	173480	2	IVNT	Astle-W_Blood-Cell-Traits_EUR_2016
rs7148590	rs7148590	chr14:65473196	chr14:65006478	A	G	rs8012008	chr14:65483887	chr14:65017169	C	T	1	0.9881	0.99601	Mean corpuscular volume	EFO_0004586	Astle W	27863252	European	2016	0.05027	0.003541	9.667e-46	+	173480	0	173480	2	IVNT	Astle-W_Blood-Cell-Traits_EUR_2016
rs7148590	rs7148590	chr14:65473196	chr14:65006478	A	G	rs8012008	chr14:65483887	chr14:65017169	C	T	1	0.9881	0.99601	Mean platelet volume	EFO_0004586	Astle W	27863252	European	2016	-0.01966	0.003631	6.106e-08	-	173480	0	173480	2	IVNT	Astle-W_Blood-Cell-Traits_EUR_2016
rs7148590	rs7148590	chr14:65473196	chr14:65006478	A	G	rs8012008	chr14:65483887	chr14:65017169	C	T	1	0.9881	0.99601	Platelet count	EFO_0004586	Astle W	27863252	European	2016	0.02128	0.003658	5.938e-09	+	173480	0	173480	2	IVNT	Astle-W_Blood-Cell-Traits_EUR_2016
rs7148590	rs7148590	chr14:65473196	chr14:65006478	A	G	rs8012008	chr14:65483887	chr14:65017169	C	T	1	0.9881	0.99601	Red blood cell count	EFO_0004586	Astle W	27863252	European	2016	-0.02651	0.003568	1.088e-13	-	173480	0	173480	2	IVNT	Astle-W_Blood-Cell-Traits_EUR_2016
rs7148590	rs7148590	chr14:65473196	chr14:65006478	A	G	rs8012008	chr14:65483887	chr14:65017169	C	T	1	0.9881	0.99601	Comparative height size at age 10	-	Neale B	UKBB	European	2017	-0.01017	0.001661	9.083e-10	-	332021	0	332021	1	-	Neale-B_UKBB_EUR_2017
rs7148590	rs7148590	chr14:65473196	chr14:65006478	A	G	rs8012008	chr14:65483887	chr14:65017169	C	T	1	0.9881	0.99601	Hand grip strength left	EFO_0006941	Neale B	UKBB	European	2017	-0.008803	0.001754	5.194e-07	-	335821	0	335821	1	IVNT	Neale-B_UKBB_EUR_2017
rs7148590	rs7148590	chr14:65473196	chr14:65006478	A	G	rs8012008	chr14:65483887	chr14:65017169	C	T	1	0.9881	0.99601	Hand grip strength right	EFO_0006941	Neale B	UKBB	European	2017	-0.009005	0.001757	2.988e-07	-	335842	0	335842	1	IVNT	Neale-B_UKBB_EUR_2017
rs7148590	rs7148590	chr14:65473196	chr14:65006478	A	G	rs8012008	chr14:65483887	chr14:65017169	C	T	1	0.9881	0.99601	Height	EFO_0004339	Neale B	UKBB	European	2017	-0.01474	0.001728	1.53e-17	-	336474	0	336474	1	IVNT	Neale-B_UKBB_EUR_2017
rs7148590	rs7148590	chr14:65473196	chr14:65006478	A	G	rs8012008	chr14:65483887	chr14:65017169	C	T	1	0.9881	0.99601	Sitting height	EFO_0004339	Neale B	UKBB	European	2017	-0.01254	0.00188	2.555e-11	-	336172	0	336172	1	IVNT	Neale-B_UKBB_EUR_2017
rs7148590	rs7148590	chr14:65473196	chr14:65006478	A	G	rs8012008	chr14:65483887	chr14:65017169	C	T	1	0.9881	0.99601	Trunk fat-free mass	-	Neale B	UKBB	European	2017	-0.008345	0.001532	5.168e-08	-	331030	0	331030	1	IVNT	Neale-B_UKBB_EUR_2017
rs7148590	rs7148590	chr14:65473196	chr14:65006478	A	G	rs8012008	chr14:65483887	chr14:65017169	C	T	1	0.9881	0.99601	Trunk predicted mass	-	Neale B	UKBB	European	2017	-0.00817	0.001527	8.845e-08	-	330995	0	330995	1	IVNT	Neale-B_UKBB_EUR_2017
rs7148590	rs7148590	chr14:65473196	chr14:65006478	A	G	rs8012008	chr14:65483887	chr14:65017169	C	T	1	0.9881	0.99601	Whole body fat-free mass	-	Neale B	UKBB	European	2017	-0.00741	0.001538	1.463e-06	-	331291	0	331291	1	IVNT	Neale-B_UKBB_EUR_2017
rs7148590	rs7148590	chr14:65473196	chr14:65006478	A	G	rs8012008	chr14:65483887	chr14:65017169	C	T	1	0.9881	0.99601	Whole body water mass	-	Neale B	UKBB	European	2017	-0.007155	0.001541	3.416e-06	-	331315	0	331315	1	IVNT	Neale-B_UKBB_EUR_2017
rs10484101	rs10484101	chr14:86817626	chr14:86351282	C	T	rs10484100	chr14:86817096	chr14:86350752	G	A	1	1	1	Zinc levels	-	Evans DM	23720494	European	2013	NA	NA	3.3e-06	NA	2603	-	-	-	-	GRASP
rs10484101	rs10484101	chr14:86817626	chr14:86351282	C	T	rs10484100	chr14:86817096	chr14:86350752	G	A	1	1	1	Blood trace element Zn levels	EFO_0005268	Evans DM	23720494	European	2013	NA	NA	3e-06	NA	-	-	-	-	-	NHGRI-EBI_GWAS_Catalog
rs2120019	rs2120019	chr15:75334184	chr15:75041843	C	T	rs2120019	chr15:75334184	chr15:75041843	C	T	0	1	1	Mean corpuscular hemoglobin concentration	EFO_0004586	Astle W	27863252	European	2016	0.0228	0.004386	2.011e-07	+	173480	0	173480	2	IVNT	Astle-W_Blood-Cell-Traits_EUR_2016
rs2120019	rs2120019	chr15:75334184	chr15:75041843	C	T	rs2120019	chr15:75334184	chr15:75041843	C	T	0	1	1	Mean corpuscular volume	EFO_0004586	Astle W	27863252	European	2016	-0.02818	0.004473	2.988e-10	-	173480	0	173480	2	IVNT	Astle-W_Blood-Cell-Traits_EUR_2016
rs2120019	rs2120019	chr15:75334184	chr15:75041843	C	T	rs2120019	chr15:75334184	chr15:75041843	C	T	0	1	1	White blood cell count	EFO_0004586	Astle W	27863252	European	2016	-0.02009	0.004541	9.709e-06	-	173480	0	173480	2	IVNT	Astle-W_Blood-Cell-Traits_EUR_2016
rs2120019	rs2120019	chr15:75334184	chr15:75041843	C	T	rs2120019	chr15:75334184	chr15:75041843	C	T	0	1	1	Mean corpuscular volume	EFO_0004526	van der Harst P	23222517	Mixed	2012	NA	NA	2.1e-07	NA	71861	-	-	-	-	GRASP
rs2120019	rs2120019	chr15:75334184	chr15:75041843	C	T	rs2120019	chr15:75334184	chr15:75041843	C	T	0	1	1	Zinc levels	-	Evans DM	23720494	European	2013	NA	NA	1.55e-18	NA	2603	-	-	-	-	GRASP
rs2120019	rs2120019	chr15:75334184	chr15:75041843	C	T	rs2120019	chr15:75334184	chr15:75041843	C	T	0	1	1	Blood trace element Zn levels	EFO_0005268	Evans DM	23720494	European	2013	0.287	0.03277	2e-18	+	-	-	-	-	unit decrease	NHGRI-EBI_GWAS_Catalog
rs2120019	rs2120019	chr15:75334184	chr15:75041843	C	T	rs2120019	chr15:75334184	chr15:75041843	C	T	0	1	1	Treatment with amitriptyline	EFO_0007056	Neale B	UKBB	European	2017	-0.001957	0.0004244	3.979e-06	-	337159	6403	330756	1	risk diff	Neale-B_UKBB_EUR_2017
rs2120019	rs2120019	chr15:75334184	chr15:75041843	C	T	rs34835684	chr15:75331805	chr15:75039464	G	T	1	1	1	Mean corpuscular hemoglobin concentration	EFO_0004586	Astle W	27863252	European	2016	0.0227	0.004385	2.253e-07	+	173480	0	173480	2	IVNT	Astle-W_Blood-Cell-Traits_EUR_2016
rs2120019	rs2120019	chr15:75334184	chr15:75041843	C	T	rs34835684	chr15:75331805	chr15:75039464	G	T	1	1	1	Mean corpuscular volume	EFO_0004586	Astle W	27863252	European	2016	-0.02803	0.004473	3.664e-10	-	173480	0	173480	2	IVNT	Astle-W_Blood-Cell-Traits_EUR_2016
rs2120019	rs2120019	chr15:75334184	chr15:75041843	C	T	rs34835684	chr15:75331805	chr15:75039464	G	T	1	1	1	White blood cell count	EFO_0004586	Astle W	27863252	European	2016	-0.02016	0.00454	9.017e-06	-	173480	0	173480	2	IVNT	Astle-W_Blood-Cell-Traits_EUR_2016
rs2120019	rs2120019	chr15:75334184	chr15:75041843	C	T	rs34835684	chr15:75331805	chr15:75039464	G	T	1	1	1	Treatment with amitriptyline	EFO_0007056	Neale B	UKBB	European	2017	-0.001967	0.0004243	3.54e-06	-	337159	6403	330756	1	risk diff	Neale-B_UKBB_EUR_2017
rs2120019	rs2120019	chr15:75334184	chr15:75041843	C	T	rs35736167	chr15:75332002	chr15:75039661	G	T	1	1	1	Mean corpuscular hemoglobin concentration	EFO_0004586	Astle W	27863252	European	2016	0.02269	0.004386	2.31e-07	+	173480	0	173480	2	IVNT	Astle-W_Blood-Cell-Traits_EUR_2016
rs2120019	rs2120019	chr15:75334184	chr15:75041843	C	T	rs35736167	chr15:75332002	chr15:75039661	G	T	1	1	1	Mean corpuscular volume	EFO_0004586	Astle W	27863252	European	2016	-0.02812	0.004474	3.279e-10	-	173480	0	173480	2	IVNT	Astle-W_Blood-Cell-Traits_EUR_2016
rs2120019	rs2120019	chr15:75334184	chr15:75041843	C	T	rs35736167	chr15:75332002	chr15:75039661	G	T	1	1	1	White blood cell count	EFO_0004586	Astle W	27863252	European	2016	-0.02014	0.004541	9.189e-06	-	173480	0	173480	2	IVNT	Astle-W_Blood-Cell-Traits_EUR_2016
rs2120019	rs2120019	chr15:75334184	chr15:75041843	C	T	rs35736167	chr15:75332002	chr15:75039661	G	T	1	1	1	Treatment with amitriptyline	EFO_0007056	Neale B	UKBB	European	2017	-0.001966	0.0004244	3.615e-06	-	337159	6403	330756	1	risk diff	Neale-B_UKBB_EUR_2017
rs2120019	rs2120019	chr15:75334184	chr15:75041843	C	T	rs2415255	chr15:75332412	chr15:75040071	G	A	1	1	1	Mean corpuscular hemoglobin concentration	EFO_0004586	Astle W	27863252	European	2016	0.02272	0.004387	2.218e-07	+	173480	0	173480	2	IVNT	Astle-W_Blood-Cell-Traits_EUR_2016
rs2120019	rs2120019	chr15:75334184	chr15:75041843	C	T	rs2415255	chr15:75332412	chr15:75040071	G	A	1	1	1	Mean corpuscular volume	EFO_0004586	Astle W	27863252	European	2016	-0.02816	0.004474	3.11e-10	-	173480	0	173480	2	IVNT	Astle-W_Blood-Cell-Traits_EUR_2016
rs2120019	rs2120019	chr15:75334184	chr15:75041843	C	T	rs2415255	chr15:75332412	chr15:75040071	G	A	1	1	1	White blood cell count	EFO_0004586	Astle W	27863252	European	2016	-0.02018	0.004541	8.832e-06	-	173480	0	173480	2	IVNT	Astle-W_Blood-Cell-Traits_EUR_2016
rs2120019	rs2120019	chr15:75334184	chr15:75041843	C	T	rs2415255	chr15:75332412	chr15:75040071	G	A	1	1	1	Treatment with amitriptyline	EFO_0007056	Neale B	UKBB	European	2017	-0.001966	0.0004244	3.595e-06	-	337159	6403	330756	1	risk diff	Neale-B_UKBB_EUR_2017
rs2120019	rs2120019	chr15:75334184	chr15:75041843	C	T	rs2415254	chr15:75332485	chr15:75040144	G	A	1	1	1	Mean corpuscular hemoglobin concentration	EFO_0004586	Astle W	27863252	European	2016	0.02276	0.004389	2.156e-07	+	173480	0	173480	2	IVNT	Astle-W_Blood-Cell-Traits_EUR_2016
rs2120019	rs2120019	chr15:75334184	chr15:75041843	C	T	rs2415254	chr15:75332485	chr15:75040144	G	A	1	1	1	Mean corpuscular volume	EFO_0004586	Astle W	27863252	European	2016	-0.02832	0.004476	2.49e-10	-	173480	0	173480	2	IVNT	Astle-W_Blood-Cell-Traits_EUR_2016
rs2120019	rs2120019	chr15:75334184	chr15:75041843	C	T	rs2415254	chr15:75332485	chr15:75040144	G	A	1	1	1	White blood cell count	EFO_0004586	Astle W	27863252	European	2016	-0.02016	0.004544	9.162e-06	-	173480	0	173480	2	IVNT	Astle-W_Blood-Cell-Traits_EUR_2016
rs2120019	rs2120019	chr15:75334184	chr15:75041843	C	T	rs2415254	chr15:75332485	chr15:75040144	G	A	1	1	1	Treatment with amitriptyline	EFO_0007056	Neale B	UKBB	European	2017	-0.001966	0.0004244	3.595e-06	-	337159	6403	330756	1	risk diff	Neale-B_UKBB_EUR_2017
rs11638477	rs11638477	chr15:75473227	chr15:75180886	G	T	rs11638477	chr15:75473227	chr15:75180886	G	T	0	1	1	Creatinine in urine	EFO_0007934	Neale B	UKBB	European	2017	0.01109	0.002308	1.55e-06	+	327525	0	327525	1	IVNT	Neale-B_UKBB_EUR_2017
rs8099461	rs8099461	chr18:45938415	chr18:48412044	A	G	rs8099461	chr18:45938415	chr18:48412044	A	G	0	1	1	Basal metabolic rate	EFO_0007777	Neale B	UKBB	European	2017	0.01562	0.003528	9.501e-06	+	331307	0	331307	1	IVNT	Neale-B_UKBB_EUR_2017
rs8099461	rs8099461	chr18:45938415	chr18:48412044	A	G	rs8099461	chr18:45938415	chr18:48412044	A	G	0	1	1	Leg fat-free mass left	-	Neale B	UKBB	European	2017	0.01588	0.003504	5.82e-06	+	331258	0	331258	1	IVNT	Neale-B_UKBB_EUR_2017
rs8099461	rs8099461	chr18:45938415	chr18:48412044	A	G	rs8099461	chr18:45938415	chr18:48412044	A	G	0	1	1	Leg fat-free mass right	-	Neale B	UKBB	European	2017	0.01575	0.003503	6.919e-06	+	331285	0	331285	1	IVNT	Neale-B_UKBB_EUR_2017
rs8099461	rs8099461	chr18:45938415	chr18:48412044	A	G	rs8099461	chr18:45938415	chr18:48412044	A	G	0	1	1	Leg predicted mass left	-	Neale B	UKBB	European	2017	0.0157	0.00348	6.433e-06	+	331253	0	331253	1	IVNT	Neale-B_UKBB_EUR_2017
rs8099461	rs8099461	chr18:45938415	chr18:48412044	A	G	rs8099461	chr18:45938415	chr18:48412044	A	G	0	1	1	Leg predicted mass right	-	Neale B	UKBB	European	2017	0.01548	0.00348	8.663e-06	+	331285	0	331285	1	IVNT	Neale-B_UKBB_EUR_2017
rs8099461	rs8099461	chr18:45938415	chr18:48412044	A	G	rs8099461	chr18:45938415	chr18:48412044	A	G	0	1	1	Weight	EFO_0004338	Neale B	UKBB	European	2017	0.02101	0.004651	6.259e-06	+	336227	0	336227	1	IVNT	Neale-B_UKBB_EUR_2017
rs8099461	rs8099461	chr18:45938415	chr18:48412044	A	G	rs8097976	chr18:45934881	chr18:48408510	C	T	1	1	1	Basal metabolic rate	EFO_0007777	Neale B	UKBB	European	2017	0.01604	0.003555	6.375e-06	+	331307	0	331307	1	IVNT	Neale-B_UKBB_EUR_2017
rs8099461	rs8099461	chr18:45938415	chr18:48412044	A	G	rs8097976	chr18:45934881	chr18:48408510	C	T	1	1	1	Leg fat-free mass left	-	Neale B	UKBB	European	2017	0.01609	0.00353	5.135e-06	+	331258	0	331258	1	IVNT	Neale-B_UKBB_EUR_2017
rs8099461	rs8099461	chr18:45938415	chr18:48412044	A	G	rs8097976	chr18:45934881	chr18:48408510	C	T	1	1	1	Leg fat-free mass right	-	Neale B	UKBB	European	2017	0.01591	0.003529	6.54e-06	+	331285	0	331285	1	IVNT	Neale-B_UKBB_EUR_2017
rs8099461	rs8099461	chr18:45938415	chr18:48412044	A	G	rs8097976	chr18:45934881	chr18:48408510	C	T	1	1	1	Leg predicted mass left	-	Neale B	UKBB	European	2017	0.01591	0.003506	5.675e-06	+	331253	0	331253	1	IVNT	Neale-B_UKBB_EUR_2017
rs8099461	rs8099461	chr18:45938415	chr18:48412044	A	G	rs8097976	chr18:45934881	chr18:48408510	C	T	1	1	1	Leg predicted mass right	-	Neale B	UKBB	European	2017	0.01562	0.003506	8.342e-06	+	331285	0	331285	1	IVNT	Neale-B_UKBB_EUR_2017
rs8099461	rs8099461	chr18:45938415	chr18:48412044	A	G	rs8097976	chr18:45934881	chr18:48408510	C	T	1	1	1	Weight	EFO_0004338	Neale B	UKBB	European	2017	0.02159	0.004686	4.064e-06	+	336227	0	336227	1	IVNT	Neale-B_UKBB_EUR_2017

### Sheet: Table S5
Outcome abbreviation	A2_ALL_EUR	B1_ALL_EUR	B2_ALL_EUR	C2_ALL_EUR
Outcome name	Very severe respiratory confirmed COVID-19 vs. population	Hospitalized COVID-19 vs. not hospitalized COVID-19	Hospitalized COVID-19 vs. population	COVID-19 vs. population
Case definition	Critically ill COVID-19 cases defined as those who required respiratory support in hospital or who were deceased due to the disease	Cases with moderate or severe COVID-19 defined as those hospitalized due to symptoms associated with the infection	Cases with moderate or severe COVID-19 defined as those hospitalized due to symptoms associated with the infection	All cases with reported SARS-CoV-2 infection
Control definition	Genetically ancestry-matched samples without known SARS-CoV-2 infection	Genetically ancestry-matched with past SARS-CoV-2 infection not requiring hospitalization	Genetically ancestry-matched samples without known SARS-CoV-2 infection	Genetically ancestry-matched samples without known SARS-CoV-2 infection
Diagnosis	COVID-19 infection was ascertained in 3 ways: 1) positive test result (including RT-qPCR, antibody test); 2) electronic health record entry; 3) self-reported by patients
Number of cases	5101	4829	9986	38984
Number of controls	1383241	11816	1877672	1644784
Case definitions are sourced from the COVID-19 Host Genetics Initiative

### Sheet: Table S6
			Minimum detectable odds ratio at 80% power
Nutrient	n SNPs	R2	SARS-CoV-2 infection	COVID-19 hospitalization (vs non-hospitalized)	COVID-19 hospitalization (vs population)	very severe COVID-19
Zinc1	2	0.0459	0.93	0.79	0.87	0.81
Selenium meta-analysis1	2	0.0225	0.91	0.72	0.82	0.75
Copper1	2	0.046	0.93	0.79	0.87	0.81
Vitamin K1 (logn nmol/L)	2	0.0306	0.92	0.72	0.84	0.77
1Odds ratio of the outcome are given per standard deviation increase in the exposure

### Sheet: Table S7
			Minimum detectable odds ratio at 80% power
Nutrient	n SNPs	R2	SARS-CoV-2 infection	COVID-19 hospitalization (vs non-hospitalized)	COVID-19 hospitalization (vs population)	very severe COVID-19
Zinc1	12	0.14	0.96	0.87	0.92	0.89
Selenium ALSPAC1	12	0.1093	0.95	0.86	0.91	0.88
Selenium QIMR1	15	0.1326	0.96	0.87	0.92	0.89
Copper1	7	0.1003	0.95	0.86	0.91	0.87
1Odds ratio of the outcome are given per standard deviation increase in the exposure

### Sheet: Table S8
exposure	outcome	method	nsnp	b	se	pval	lo ci	up ci	or	or lci95	or uci95
Cu subsignificant	SARS-CoV-2 infection	MR Egger	7	-0.0844682	0.0757582	0.315565	-0.232954	0.0640179	0.919001	0.79219	1.06611
Cu subsignificant	SARS-CoV-2 infection	Weighted median	7	0.0290707	0.0312924	0.352888	-0.0322624	0.0904037	1.0295	0.968252	1.09462
Cu subsignificant	SARS-CoV-2 infection	Inverse variance weighted	7	0.0127551	0.0291844	0.662073	-0.0444463	0.0699565	1.01	0.96	1.07
Cu subsignificant	SARS-CoV-2 infection	Weighted mode	7	0.0479134	0.0558998	0.42428	-0.0616503	0.157477	1.04908	0.940212	1.17055
Cu subsignificant	Hospitalized (ver. non-hospitalized)	MR Egger	7	-0.0455352	0.189293	0.819453	-0.41655	0.325479	0.955486	0.659318	1.38469
Cu subsignificant	Hospitalized (ver. non-hospitalized)	Weighted median	7	0.0183077	0.0826567	0.82471	-0.143699	0.180315	1.01848	0.866148	1.19759
Cu subsignificant	Hospitalized (ver. non-hospitalized)	Inverse variance weighted	7	-0.0180833	0.0685685	0.791991	-0.152478	0.116311	0.98	0.86	1.12
Cu subsignificant	Hospitalized (ver. non-hospitalized)	Weighted mode	7	0.0242463	0.0923264	0.801632	-0.156713	0.205206	1.02454	0.854949	1.22778
Cu subsignificant	Hospitalized (ver. population)	MR Egger	7	-0.0907136	0.117234	0.474039	-0.320493	0.139066	0.913279	0.725791	1.1492
Cu subsignificant	Hospitalized (ver. population)	Weighted median	7	-0.00155038	0.055936	0.977888	-0.111185	0.108084	0.998451	0.894773	1.11414
Cu subsignificant	Hospitalized (ver. population)	Inverse variance weighted	7	-0.00985405	0.042301	0.815799	-0.092764	0.0730559	0.99	0.91	1.08
Cu subsignificant	Hospitalized (ver. population)	Weighted mode	7	0.0270947	0.0839216	0.757758	-0.137392	0.191581	1.02747	0.871629	1.21116
Cu subsignificant	Very severe COVID-19	MR Egger	7	-0.138281	0.178579	0.473735	-0.488295	0.211733	0.870854	0.613672	1.23582
Cu subsignificant	Very severe COVID-19	Weighted median	7	-0.0342094	0.0829373	0.679993	-0.196766	0.128348	0.966369	0.821382	1.13695
Cu subsignificant	Very severe COVID-19	Inverse variance weighted	7	-0.0634123	0.0645265	0.325739	-0.189884	0.0630597	0.94	0.83	1.07
Cu subsignificant	Very severe COVID-19	Weighted mode	7	-0.000226186	0.112289	0.998458	-0.220312	0.219859	0.999774	0.802269	1.2459
Cu	Hospitalized (ver. non-hospitalized)	Inverse variance weighted	2	-0.0212816	0.106961	0.842289	-0.230924	0.188361	0.98	0.79	1.21
Cu	Hospitalized (ver. population)	Inverse variance weighted	2	0.0664112	0.0968669	0.49297	-0.123448	0.25627	1.07	0.88	1.29
Cu	SARS-CoV-2 infection	Inverse variance weighted	2	0.0643303	0.0337831	0.0568819	-0.00188452	0.130545	1.07	1	1.14
Cu	Very severe COVID-19	Inverse variance weighted	2	0.118119	0.162232	0.466559	-0.199855	0.436093	1.13	0.82	1.55
Se meta	Hospitalized (ver. non-hospitalized)	Inverse variance weighted	2	-0.0953929	0.101411	0.346883	-0.294159	0.103373	0.91	0.75	1.11
Se meta	Hospitalized (ver. population)	Inverse variance weighted	2	-0.0218715	0.0599346	0.715169	-0.139343	0.0956003	0.98	0.87	1.1
Se meta	SARS-CoV-2 infectionn	Inverse variance weighted	2	0.0268632	0.0403817	0.505901	-0.0522848	0.106011	1.03	0.95	1.11
Se meta	Very severe COVID-19	Inverse variance weighted	2	-0.0147724	0.0860093	0.863631	-0.183351	0.153806	0.99	0.83	1.17
Se ALSPAC subsignificant	Hospitalized (ver. non-hospitalized)	MR Egger	12	0.114639	0.244971	0.649838	-0.365504	0.594783	1.12147	0.693847	1.81264
Se ALSPAC subsignificant	Hospitalized (ver. non-hospitalized)	Weighted median	12	-0.00213039	0.0935498	0.981831	-0.185488	0.181227	0.997872	0.830699	1.19869
Se ALSPAC subsignificant	Hospitalized (ver. non-hospitalized)	Inverse variance weighted	12	0.0137153	0.0696105	0.843805	-0.122721	0.150152	1.01	0.88	1.16
Se ALSPAC subsignificant	Hospitalized (ver. non-hospitalized)	Weighted mode	12	0.00826113	0.114672	0.943862	-0.216495	0.233017	1.0083	0.805336	1.2624
Se ALSPAC subsignificant	Hospitalized (ver. population)	MR Egger	12	-0.12115	0.133599	0.385833	-0.383004	0.140704	0.885901	0.68181	1.15108
Se ALSPAC subsignificant	Hospitalized (ver. population)	Weighted median	12	0.0105175	0.0542278	0.846215	-0.095769	0.116804	1.01057	0.908674	1.1239
Se ALSPAC subsignificant	Hospitalized (ver. population)	Inverse variance weighted	12	0.03015	0.040213	0.453401	-0.0486675	0.108967	1.03	0.95	1.12
Se ALSPAC subsignificant	Hospitalized (ver. population)	Weighted mode	12	0.00777371	0.0624307	0.903152	-0.11459	0.130138	1.0078	0.891731	1.13899
Se ALSPAC subsignificant	SARS-CoV-2 infection	MR Egger	12	-0.125408	0.0688287	0.0984495	-0.260312	0.00949612	0.882137	0.770811	1.00954
Se ALSPAC subsignificant	SARS-CoV-2 infection	Weighted median	12	-0.0207615	0.0278554	0.456072	-0.075358	0.0338351	0.979453	0.927411	1.03441
Se ALSPAC subsignificant	SARS-CoV-2 infection	Inverse variance weighted	12	-0.00774628	0.0204063	0.70424	-0.0477426	0.03225	0.99	0.95	1.03
Se ALSPAC subsignificant	SARS-CoV-2 infection	Weighted mode	12	-0.0388195	0.0372041	0.319142	-0.111739	0.0341004	0.961924	0.894277	1.03469
Se ALSPAC subsignificant	Very severe COVID-19	MR Egger	12	-0.158651	0.194781	0.434321	-0.540423	0.22312	0.853294	0.582502	1.24997
Se ALSPAC subsignificant	Very severe COVID-19	Weighted median	12	0.046382	0.0826629	0.574731	-0.115637	0.208401	1.04747	0.890798	1.23171
Se ALSPAC subsignificant	Very severe COVID-19	Inverse variance weighted	12	0.0539724	0.0600629	0.368867	-0.0637509	0.171696	1.06	0.94	1.19
Se ALSPAC subsignificant	Very severe COVID-19	Weighted mode	12	0.0516785	0.0969654	0.604662	-0.138374	0.241731	1.05304	0.870773	1.27345
Se QIMR subsignificant	Hospitalized (ver. non-hospitalized)	MR Egger	15	-0.103842	0.0828522	0.232154	-0.266233	0.058548	0.901367	0.766261	1.0603
Se QIMR subsignificant	Hospitalized (ver. non-hospitalized)	Weighted median	15	-0.0145777	0.0720761	0.839718	-0.155847	0.126691	0.985528	0.85569	1.13507
Se QIMR subsignificant	Hospitalized (ver. non-hospitalized)	Inverse variance weighted	15	0.0433646	0.0529069	0.412421	-0.0603328	0.147062	1.04	0.94	1.16
Se QIMR subsignificant	Hospitalized (ver. non-hospitalized)	Weighted mode	15	-0.0586397	0.092633	0.536916	-0.2402	0.122921	0.943046	0.78647	1.13079
Se QIMR subsignificant	Hospitalized (ver. population)	MR Egger	15	0.103584	0.0443684	0.0362495	0.0166215	0.190546	1.10914	1.01676	1.20991
Se QIMR subsignificant	Hospitalized (ver. population)	Weighted median	15	0.0616398	0.0400508	0.123795	-0.0168598	0.140139	1.06358	0.983282	1.15043
Se QIMR subsignificant	Hospitalized (ver. population)	Inverse variance weighted	15	0.057152	0.0268179	0.0330797	0.00458895	0.109715	1.06	1	1.12
Se QIMR subsignificant	Hospitalized (ver. population)	Weighted mode	15	0.0656932	0.046594	0.180395	-0.025631	0.157017	1.0679	0.974695	1.17002
Se QIMR subsignificant	SARS-CoV-2 infection	MR Egger	15	0.00112391	0.0241662	0.963613	-0.0462419	0.0484897	1.00112	0.954811	1.04968
Se QIMR subsignificant	SARS-CoV-2 infection	Weighted median	15	-0.00851487	0.0208856	0.683501	-0.0494507	0.032421	0.991521	0.951752	1.03295
Se QIMR subsignificant	SARS-CoV-2 infection	Inverse variance weighted	15	0.0004486	0.0139729	0.974388	-0.0269384	0.0278356	1	0.97	1.03
Se QIMR subsignificant	SARS-CoV-2 infection	Weighted mode	15	-0.00389424	0.0238167	0.872455	-0.050575	0.0427866	0.996113	0.950683	1.04372
Se QIMR subsignificant	Very severe COVID-19	MR Egger	15	0.091101	0.0622779	0.167272	-0.0309638	0.213166	1.09538	0.969511	1.23759
Se QIMR subsignificant	Very severe COVID-19	Weighted median	15	0.0781255	0.0583698	0.180747	-0.0362793	0.19253	1.08126	0.964371	1.21231
Se QIMR subsignificant	Very severe COVID-19	Inverse variance weighted	15	0.0705067	0.0388179	0.0693173	-0.00557634	0.14659	1.07	0.99	1.16
Se QIMR subsignificant	Very severe COVID-19	Weighted mode	15	0.0912036	0.0588216	0.143325	-0.0240867	0.206494	1.09549	0.976201	1.22936
vitamin K1	Hospitalized (ver. non-hospitalized)	MR Egger	3	0.127364	0.169414	0.589607	-0.204689	0.459416	1.13583	0.814901	1.58315
vitamin K1	Hospitalized (ver. non-hospitalized)	Weighted median	3	0.0149441	0.114147	0.895839	-0.208784	0.238672	1.01506	0.811571	1.26956
vitamin K1	Hospitalized (ver. non-hospitalized)	Inverse variance weighted	3	0.0554431	0.0964089	0.565236	-0.133518	0.244405	1.06	0.88	1.28
vitamin K1	Hospitalized (ver. non-hospitalized)	Weighted mode	3	-0.00579442	0.132667	0.969131	-0.265822	0.254234	0.994222	0.766575	1.28947
vitamin K1	Hospitalized (ver. population)	MR Egger	3	0.0339062	0.0973551	0.786646	-0.15691	0.224722	1.03449	0.854781	1.25197
vitamin K1	Hospitalized (ver. population)	Weighted median	3	-0.00249628	0.0646997	0.969223	-0.129308	0.124315	0.997507	0.878704	1.13237
vitamin K1	Hospitalized (ver. population)	Inverse variance weighted	3	-0.0248944	0.0568622	0.66153	-0.136344	0.0865555	0.98	0.87	1.09
vitamin K1	Hospitalized (ver. population)	Weighted mode	3	-0.00237913	0.0748094	0.977518	-0.149006	0.144247	0.997624	0.861564	1.15517
vitamin K1	SARS-CoV-2 infection	MR Egger	3	0.0287943	0.0511319	0.673495	-0.0714243	0.129013	1.02921	0.931067	1.1377
vitamin K1	SARS-CoV-2 infection	Weighted median	3	-0.00389326	0.0351115	0.911709	-0.0727118	0.0649253	0.996114	0.929869	1.06708
vitamin K1	SARS-CoV-2 infection	Inverse variance weighted	3	-0.0121884	0.0292322	0.676713	-0.0694835	0.0451067	0.99	0.93	1.05
vitamin K1	SARS-CoV-2 infection	Weighted mode	3	0.00208292	0.0405953	0.963743	-0.0774839	0.0816497	1.00209	0.925442	1.08508
vitamin K1	Very severe COVID-19	MR Egger	3	0.138012	0.162256	0.55129	-0.180009	0.456033	1.14799	0.835262	1.5778
vitamin K1	Very severe COVID-19	Weighted median	3	-0.00685128	0.110126	0.950393	-0.222699	0.208996	0.993172	0.800356	1.23244
vitamin K1	Very severe COVID-19	Inverse variance weighted	3	-0.0778819	0.128838	0.545514	-0.330404	0.17464	0.93	0.72	1.19
vitamin K1	Very severe COVID-19	Weighted mode	3	0.00649416	0.113309	0.959506	-0.215592	0.22858	1.00652	0.806064	1.25681
Zn subsignificant	Hospitalized (ver. non-hospitalized)	MR Egger	12	-0.104238	0.21841	0.643436	-0.532322	0.323845	0.90101	0.58724	1.38243
Zn subsignificant	Hospitalized (ver. non-hospitalized)	Weighted median	12	0.0210844	0.0831803	0.799899	-0.141949	0.184118	1.02131	0.867665	1.20216
Zn subsignificant	Hospitalized (ver. non-hospitalized)	Inverse variance weighted	12	-0.0273007	0.0679715	0.687942	-0.160525	0.105923	0.97	0.85	1.11
Zn subsignificant	Hospitalized (ver. non-hospitalized)	Weighted mode	12	0.042096	0.101158	0.685312	-0.156175	0.240367	1.04299	0.85541	1.27172
Zn subsignificant	Hospitalized (ver. population)	MR Egger	12	-0.207362	0.112531	0.0951754	-0.427923	0.0131989	0.812725	0.651861	1.01329
Zn subsignificant	Hospitalized (ver. population)	Weighted median	12	0.00598184	0.0517713	0.908014	-0.0954899	0.107454	1.006	0.908928	1.11344
Zn subsignificant	Hospitalized (ver. population)	Inverse variance weighted	12	-0.0198511	0.0403659	0.622875	-0.0989683	0.0592661	0.98	0.91	1.06
Zn subsignificant	Hospitalized (ver. population)	Weighted mode	12	-0.00592735	0.0625742	0.926237	-0.128573	0.116718	0.99409	0.87935	1.1238
Zn subsignificant	SARS-CoV-2 infection	MR Egger	12	0.00565568	0.056547	0.922307	-0.105177	0.116488	1.00567	0.900166	1.12354
Zn subsignificant	SARS-CoV-2 infection	Weighted median	12	-0.0124032	0.0247519	0.616299	-0.0609169	0.0361104	0.987673	0.940901	1.03677
Zn subsignificant	SARS-CoV-2 infection	Inverse variance weighted	12	0.012697	0.0183492	0.488959	-0.0232674	0.0486614	1.01	0.98	1.05
Zn subsignificant	SARS-CoV-2 infection	Weighted mode	12	-0.0194012	0.0330724	0.569296	-0.0842231	0.0454207	0.980786	0.919226	1.04647
Zn subsignificant	Very severe COVID-19	MR Egger	12	-0.123313	0.194809	0.540942	-0.505139	0.258513	0.883987	0.603422	1.295
Zn subsignificant	Very severe COVID-19	Weighted median	12	-0.130667	0.0794865	0.100199	-0.286461	0.0251266	0.87751	0.750917	1.02544
Zn subsignificant	Very severe COVID-19	Inverse variance weighted	12	-0.0864957	0.0617741	0.161455	-0.207573	0.0345816	0.92	0.81	1.04
Zn subsignificant	Very severe COVID-19	Weighted mode	12	-0.111171	0.103866	0.307395	-0.314749	0.0924068	0.894786	0.729972	1.09681
Zn	Hospitalized (ver. non-hospitalized)	Inverse variance weighted	2	-0.00691995	0.188905	0.970779	-0.377174	0.363334	0.99	0.69	1.44
Zn	Hospitalized (ver. population)	Inverse variance weighted	2	0.0596147	0.136965	0.663377	-0.208836	0.328065	1.06	0.81	1.39
Zn	SARS-CoV-2 infection	Inverse variance weighted	2	-0.0334134	0.0556665	0.548345	-0.14252	0.075693	0.97	0.87	1.08
Zn	Very severe COVID-19	Inverse variance weighted	2	0.189681	0.218679	0.385725	-0.238929	0.618292	1.21	0.79	1.86
